# Systematic identification of rare disease patients in electronic health records enables evaluation of clinical outcomes

**DOI:** 10.1101/2025.05.02.25325348

**Authors:** Arjun S. Yadaw, Eric Sid, Hythem Sidky, Chenjie Zeng, Qian Zhu, Ewy A. Mathé, the N3C Consortium

## Abstract

**Background:** Identifying rare disease (RD) patients in electronic health records (EHR) is challenging, as more than 10,000 rare diseases are not typically captured by clinical coding systems. This limits the assessment of clinical outcomes for RD patients. This study introduces a semiautomated approach to map RDs to appropriate codes, that is applicable across various EHR systems. By improving RD patient identification, this method facilitates the analysis of clinical outcomes and disease severity in the RD population. We exemplify this by utilizing large EHR datasets such as those in the National COVID Cohort Collaborative (N3C) with over 21 million patients.

**Methods:** We developed a semiautomated workflow to enumerate RD-specific SNOMED-CT and ICD-10 codes, starting with 12,003 GARD IDs mapped to ORPHANET. This process linked RDs to SNOMED-CT and ICD-10 codes, applying exclusion criteria based on group of disorders. We created an extensive list of SNOMED-CT codes with descendants from the OHDSI atlas and performed phenotype filtering, removing irrelevant codes. The final list included 12,081 SNOMED-CT codes and 357 ICD-10 codes for further analysis, enabling the identification and mapping of rare diseases in EHR.

**Results:** Our semiautomated workflow identified 357 RD-specific ICD-10 codes and 12,081 SNOMED-CT codes representing 6,342 RDs which are categorized into 30 Orphanet linearization classes. We exemplify the utility of these codes by performing a preliminary univariate analysis of COVID-19 outcomes in a large cohort of 4,835,718 COVID-19 positive individuals in N3C, of which 404,735 (8.37%) were identified as having preexisting RD. The mortality and hospitalization risk ratios for rare RD classes ranged from 0.23 - 5.28 and 0.93 - 3.13, respectively (p-values <0.001).

**Conclusions:** Our systematic and automated workflow enables rapid identification of rare disease patients across diverse EHR systems. We demonstrate its utility by evaluating COVID-19 severity outcomes by rare disease classes in the N3C cohort. These findings support the need for targeted preventive healthcare interventions and highlight the potential for future research on long COVID, COVID-19 reinfection, and other outcomes in the rare disease population.

## Supplementary material for "Systematic identification of rare disease patients in electronic health records enables evaluation of clinical outcomes": Supplemantal Tables (part 1 of 2)

### Sheet: Suppl_table_S1
Supplementary Table 1: Comparison of RD-specific codes resulting from all semi-automated approaches against a list of manually curated codes.
The total number of diseases evaluated in the manually curated list is 1715 and this is designated as N1 in the following table.
	# SNOMED-CT Output (N)	# Diseases Evaluated by manually curated list and each approach (N2)	Mapping Rate of Disease in manually curated list (N1/N2)	# Diseases curated as non-rare in manually curated list	True Positive (# designated as RD in manually curated list and each approach)	False Positive (# designated as RD in each approach but not in manually curated list)
Approach 1	5602	731	42.6	7	99	1
Approach 2	11923	1198	69.9	83	93.1	6.9
Approach 3	16676	1539	89.7	178	88.4	11.6
Final Approach	12081	1540	89.8	178	88.4	11.6

### Sheet: Suppl_table_S2
Supplementary Table 2: List of all SNOMED-CT (N=12,081) codes, including the descendent concepts, and associated Orphanet linearization class.
There are 377 rare diseases with descendants, classified in more than one rare disease class.
Rare Disease Name	SNOMED-CT codes	Linearization Class
Adenoma of ampulla of Vater	721719006	Rare abdominal surgical disease
Adenoma of pancreas	208061000119101	Rare abdominal surgical disease
Chylous ascites of newborn	276526002	Rare abdominal surgical disease
Cystadenoma of pancreas	235967003	Rare abdominal surgical disease
Drug-induced retroperitoneal fibrosis	236015007	Rare abdominal surgical disease
Endocrine pancreatic adenoma	254615000	Rare abdominal surgical disease
GCGR-related hyperglucagonemia	1228875006	Rare abdominal surgical disease
Idiopathic retroperitoneal fibrosis	197808006	Rare abdominal surgical disease
Immunoglobulin G4 related aortitis	1187508009	Rare abdominal surgical disease
Intestinal-type adenoma of ampulla of Vater	1196885009	Rare abdominal surgical disease
Intraductal papillary mucinous adenoma of pancreas	473418001	Rare abdominal surgical disease
Malignant retroperitoneal fibrosis	236017004	Rare abdominal surgical disease
Mucinous cystadenoma of pancreas	690751000119102	Rare abdominal surgical disease
Retractile mesenteritis	86422009	Rare abdominal surgical disease
Serous cystadenoma of pancreas	690761000119100	Rare abdominal surgical disease
12q14 microdeletion syndrome	719046005	Rare bone disease
3-M syndrome	702342007	Rare bone disease
8q13 microdeletion syndrome	724147004	Rare bone disease
Achondrogenesis	2391001	Rare bone disease
Achondrogenesis, type IA	42725006	Rare bone disease
Achondrogenesis, type IB	14870002	Rare bone disease
Achondrogenesis, type II	254061001	Rare bone disease
Achondroplasia	86268005	Rare bone disease
Acrocapitofemoral dysplasia	720416007	Rare bone disease
Acrodysostosis	66758006	Rare bone disease
Acromesomelic dysplasia Hunter-Thompson type	389167007	Rare bone disease
Acromesomelic dysplasia Maroteaux type	718559000	Rare bone disease
Acromicric dysplasia	254090007	Rare bone disease
Acroscyphodysplasia	389162001	Rare bone disease
Adult hypophosphatasia	20756002	Rare bone disease
Aneurysmal bone cyst of left ankle	1.6583e+16	Rare bone disease
Aneurysmal bone cyst of left femur	302211000119104	Rare bone disease
Aneurysmal bone cyst of left fibula	1076951000119100	Rare bone disease
Aneurysmal bone cyst of left foot	1076971000119100	Rare bone disease
Aneurysmal bone cyst of left hand	302181000119103	Rare bone disease
Aneurysmal bone cyst of left humerus	302221000119106	Rare bone disease
Aneurysmal bone cyst of left radius	302171000119101	Rare bone disease
Aneurysmal bone cyst of left tibia	302191000119100	Rare bone disease
Aneurysmal bone cyst of left ulna	1076931000119100	Rare bone disease
Aneurysmal bone cyst of right ankle	1.6583e+16	Rare bone disease
Aneurysmal bone cyst of right femur	302291000119108	Rare bone disease
Aneurysmal bone cyst of right fibula	1076941000119100	Rare bone disease
Aneurysmal bone cyst of right foot	1076961000119100	Rare bone disease
Aneurysmal bone cyst of right hand	302261000119101	Rare bone disease
Aneurysmal bone cyst of right humerus	302301000119109	Rare bone disease
Aneurysmal bone cyst of right radius	302251000119103	Rare bone disease
Aneurysmal bone cyst of right tibia	302271000119107	Rare bone disease
Aneurysmal bone cyst of right ulna	1076921000119100	Rare bone disease
Aneurysmal cyst of jaw	75930001	Rare bone disease
Angel-shaped phalangoepiphyseal dysplasia	720984008	Rare bone disease
Aseptic necrosis of bone of jaw	441809006	Rare bone disease
Astley-Kendall dysplasia	389263004	Rare bone disease
Atelosteogenesis type 1	725141006	Rare bone disease
Atelosteogenesis type 2	254055004	Rare bone disease
Atelosteogenesis type 3	725142004	Rare bone disease
Autosomal dominant brachyolmia	717264003	Rare bone disease
Autosomal dominant hypophosphatemic rickets	237889002	Rare bone disease
Autosomal dominant myopia, midfacial retrusion, sensorineural hearing loss, rhizomelic dysplasia syndrome	1229999001	Rare bone disease
Autosomal dominant omodysplasia	725165009	Rare bone disease
Autosomal dominant osteopetrosis type 1	1264041000	Rare bone disease
Autosomal dominant osteopetrosis type 2	725050005	Rare bone disease
Autosomal recessive brachyolmia	783789002	Rare bone disease
Autosomal recessive distal osteolysis syndrome	715487005	Rare bone disease
Autosomal recessive hypophosphatemic vitamin D refractory rickets	90505000	Rare bone disease
Autosomal recessive omodysplasia	725166005	Rare bone disease
Autosomal recessive spondylometaphyseal dysplasia Megarbane type	782782004	Rare bone disease
Avascular necrosis of bone due to traumatic injury	1229979007	Rare bone disease
Avascular necrosis of metatarsal bone	818966007	Rare bone disease
Avascular necrosis of tarsus	818965006	Rare bone disease
Avascular necrosis of the head of femur	203476003	Rare bone disease
Avascular necrosis of the talus	203478002	Rare bone disease
Axial osteosclerosis	254125009	Rare bone disease
Axial spondylometaphyseal dysplasia	771301002	Rare bone disease
Beals auriculo-osteodysplasia syndrome	50123005	Rare bone disease
Bilateral osteochondritis dissecans of ankles	1.57174e+16	Rare bone disease
Bilateral osteochondritis dissecans of elbows	1.57174e+16	Rare bone disease
Bilateral osteochondritis dissecans of feet	1.57174e+16	Rare bone disease
Bilateral osteochondritis dissecans of knees	1.57175e+16	Rare bone disease
Blomstrand dysplasia	389237009	Rare bone disease
Blount disease	880067009	Rare bone disease
Bone dysplasia lethal Holmgren type	732249002	Rare bone disease
Boomerang dysplasia	254054000	Rare bone disease
Brachydactylous dwarfism Mseleni type	715470008	Rare bone disease
Brachydactyly, mesomelia, intellectual disability, heart defect syndrome	765761009	Rare bone disease
Brachydactyly, short stature, retinitis pigmentosa syndrome	782914000	Rare bone disease
Brachyolmia - Maroteaux type	389165004	Rare bone disease
Brachytelephalangic chondrodysplasia punctata	778067002	Rare bone disease
Bruck syndrome	254113006	Rare bone disease
Campomelia Cumming type	720599002	Rare bone disease
Camptomelic dysplasia	74928006	Rare bone disease
Carpotarsal osteochondromatosis	389272007	Rare bone disease
Cheirospondyloenchondromatosis	725104005	Rare bone disease
Cherubism with gingival fibromatosis	389273002	Rare bone disease
Childhood hypophosphatasia	30174008	Rare bone disease
Chondrodysplasia punctata, MT type	254083002	Rare bone disease
Chondrodysplasia punctata Toriello type	715631005	Rare bone disease
Chondrodysplasia punctata, X-linked dominant type	398958000	Rare bone disease
Chondrodysplasia with disorder of sex development syndrome	720851007	Rare bone disease
Chondrodysplasia with joint dislocations gPAPP type	782882009	Rare bone disease
Chondroectodermal dysplasia	62501005	Rare bone disease
Chondroectodermal dysplasia with night blindness syndrome	763134002	Rare bone disease
Chondromyxoid fibroma of bone	307607001	Rare bone disease
Chondromyxoid fibroma of long bone of lower limb	113071000119101	Rare bone disease
Chondromyxoid fibroma of long bone of upper limb	113081000119103	Rare bone disease
CHST3-related skeletal dysplasia	725417001	Rare bone disease
Cleidocranial dysostosis	65976001	Rare bone disease
Cleidorhizomelic syndrome	719471002	Rare bone disease
Cole-Carpenter dysplasia	389199001	Rare bone disease
Colobomatous microphthalmia, rhizomelic dysplasia syndrome	764942005	Rare bone disease
Complex lethal osteochondrodysplasia	1228858000	Rare bone disease
Cono-spondylar dysplasia	766874001	Rare bone disease
Coxoauricular syndrome	732248005	Rare bone disease
Craniodiaphyseal dysplasia	205506004	Rare bone disease
Craniofacial conodysplasia syndrome	720754008	Rare bone disease
Craniometadiaphyseal dysplasia wormian bone type	725099009	Rare bone disease
Craniometaphyseal dysplasia	36601008	Rare bone disease
Craniometaphyseal dysplasia - mild type	254135003	Rare bone disease
Craniometaphyseal dysplasia - severe type	254134004	Rare bone disease
Cranioosteoarthropathy	720753002	Rare bone disease
Czech dysplasia metatarsal type	720826006	Rare bone disease
Dacryocystitis and osteopoikilosis syndrome	721082002	Rare bone disease
Delayed membranous cranial ossification	715524004	Rare bone disease
Desbuquois syndrome	254099008	Rare bone disease
Desmosterolosis	709490002	Rare bone disease
Diaphyseal medullary stenosis with bone malignancy	389216001	Rare bone disease
Diastrophic dysplasia	58561002	Rare bone disease
Doughnut lesion of calvaria and bone fragility syndrome	720598005	Rare bone disease
Dyggve-Melchior-Clausen syndrome	82699004	Rare bone disease
Dyschondrosteosis and nephritis syndrome	722433005	Rare bone disease
Dysosteosclerosis	254123002	Rare bone disease
Dysplasia epiphysealis hemimelica	205480005	Rare bone disease
Dysplasia of head of femur Meyer type	715861004	Rare bone disease
Dysplastic cortical hyperostosis	783165001	Rare bone disease
Dyssegmental dysplasia Silverman Handmaker type	765204000	Rare bone disease
Dysspondyloenchondromatosis	722434004	Rare bone disease
Ehlers-Danlos and osteogenesis imperfecta syndrome	733457006	Rare bone disease
Eiken syndrome	720863002	Rare bone disease
Endosteal hyperostoses with cerebellar hypoplasia	254132000	Rare bone disease
Enlarged parietal foramina	718099006	Rare bone disease
Epiphyseal dysplasia, microcephalus, nystagmus syndrome	721975004	Rare bone disease
Exostosis, anetoderma, brachydactyly type E syndrome	733416004	Rare bone disease
Familial avascular necrosis of femoral head	715657008	Rare bone disease
Familial expansile osteolysis	254153009	Rare bone disease
Familial gigantiform cementoma of jaw	1263445009	Rare bone disease
Familial osteoarthropathy of the fingers	55166000	Rare bone disease
Familial osteochondritis dissecans	715899006	Rare bone disease
Familial x-linked hypophosphatemic vitamin D refractory rickets	82236004	Rare bone disease
FGFR2-related bent bone dysplasia	778008009	Rare bone disease
Fibrochondrogenesis	17144009	Rare bone disease
Fibrous dysplasia of bone with intramuscular myxoma	699251001	Rare bone disease
Fibrous dysplasia of jaw	76098004	Rare bone disease
Fibrous dysplasia of orbit	424286001	Rare bone disease
Frank-Ter Haar syndrome	720958002	Rare bone disease
Frontometaphyseal dysplasia	62803002	Rare bone disease
Frontorhiny	1230021007	Rare bone disease
Geleophysic dysplasia	28557005	Rare bone disease
Genochondromatosis	389264005	Rare bone disease
Genochondromatosis type 1	1003427004	Rare bone disease
Genochondromatosis type 2	725904009	Rare bone disease
Geroderma osteodysplastica	254116003	Rare bone disease
Ghosal hematodiaphyseal dysplasia	389214003	Rare bone disease
Gnathodiaphyseal dysplasia	715568002	Rare bone disease
Goldblatt syndrome	717823001	Rare bone disease
Grant syndrome	723827003	Rare bone disease
Grebe syndrome	77542002	Rare bone disease
Greenberg dysplasia	389261002	Rare bone disease
Hajdu-Cheney syndrome	63122002	Rare bone disease
Heide syndrome	716189005	Rare bone disease
Hereditary hypophosphatemic rickets with hypercalciuria	726081005	Rare bone disease
High bone mass osteogenesis imperfecta	782781006	Rare bone disease
Hip dysplasia Beukes type	721148005	Rare bone disease
Hyaline fibromatosis syndrome	1197494003	Rare bone disease
Hyperphosphatasemia tarda	59763006	Rare bone disease
Hyperphosphatasemia with bone disease	9723006	Rare bone disease
Hypochondrogenesis	205483007	Rare bone disease
Hypochondroplasia	205468002	Rare bone disease
Hypophosphatasia	190859005	Rare bone disease
Hypophosphatemic rickets with nephrotic-glycosuric dwarfism	237888005	Rare bone disease
Idiopathic acroosteolysis of phalanx	1217213004	Rare bone disease
Idiopathic avascular necrosis of bone	1231179003	Rare bone disease
Infantile cortical hyperostosis	24752008	Rare bone disease
Infantile hypophosphatasia	55236002	Rare bone disease
Infantile malignant osteopetrosis	367489004	Rare bone disease
Infantile osteopetrosis with neuroaxonal dysplasia syndrome	724226009	Rare bone disease
Infantile systemic hyalinosis	238867003	Rare bone disease
Isolated osteopoikilosis	1231182008	Rare bone disease
Jeune thoracic dystrophy	75049004	Rare bone disease
Joubert syndrome with Jeune asphyxiating thoracic dystrophy	733418003	Rare bone disease
Juvenile elastofibromatosis	238866007	Rare bone disease
Juvenile hyaline fibromatosis	238861002	Rare bone disease
Juvenile idiopathic generalized osteoporosis	240156000	Rare bone disease
Juvenile osteochondrosis of capitulum of humerus	268025003	Rare bone disease
Juvenile osteochondrosis of the secondary patellar center	203389008	Rare bone disease
Kenny syndrome	82837002	Rare bone disease
Kniest dysplasia	53974002	Rare bone disease
Kosaki overgrowth syndrome	1172898008	Rare bone disease
Kozlowski spondylometaphyseal dysplasia	111304003	Rare bone disease
Kyphomelic dysplasia	254096001	Rare bone disease
Langer mesomelic dysplasia syndrome	38494008	Rare bone disease
Larsen-like osseous dysplasia, short stature syndrome	764956007	Rare bone disease
Larsen-like syndrome B3GAT3 type	763778003	Rare bone disease
Larsen syndrome	63387002	Rare bone disease
Lenz-Majewski hyperostosis syndrome	1393001	Rare bone disease
Leri-Weill dyschondrosteosis	17818006	Rare bone disease
Lethal Kniest-like syndrome	93132001	Rare bone disease
Lethal Larsen-like syndrome	719409004	Rare bone disease
Lethal recessive chondrodysplasia	719404009	Rare bone disease
Lipodystrophy, intellectual disability, deafness syndrome	721973006	Rare bone disease
LRP5-related primary osteoporosis	1169364005	Rare bone disease
Maffucci syndrome	46041001	Rare bone disease
Mandibuloacral dysostosis	109419009	Rare bone disease
Mandibuloacral dysplasia with type A lipodystrophy	1003431005	Rare bone disease
Mandibuloacral dysplasia with type B lipodystrophy	1003432003	Rare bone disease
Marshall syndrome	33410002	Rare bone disease
McCune Albright syndrome	726029005	Rare bone disease
Melnick-Needles syndrome	13449007	Rare bone disease
Melorheostosis of left foot	1.64673e+16	Rare bone disease
Melorheostosis of left lower leg	1.64673e+16	Rare bone disease
Melorheostosis of right foot	1.64667e+16	Rare bone disease
Melorheostosis of right lower leg	1.64666e+16	Rare bone disease
Melorheostosis of spine	1.64668e+16	Rare bone disease
Melorheostosis with osteopoikilosis	1197053003	Rare bone disease
Mesomelic dysplasia Kantaputra type	719397009	Rare bone disease
Mesomelic dysplasia of upper limb	1010609002	Rare bone disease
Mesomelic dysplasia Savarirayan type	715652002	Rare bone disease
Metachondromatosis	205481009	Rare bone disease
Metaphyseal anadysplasia	254085009	Rare bone disease
Metaphyseal chondrodysplasia, Jansen type	24629003	Rare bone disease
Metaphyseal chondrodysplasia Kaitila type	770909004	Rare bone disease
Metaphyseal chondrodysplasia, McKusick type	7720002	Rare bone disease
Metaphyseal chondrodysplasia, Schmid type	29248006	Rare bone disease
Metaphyseal chondrodysplasia, Sedaghatian type	389163006	Rare bone disease
Metaphyseal chondrodysplasia, Spahr type	254084008	Rare bone disease
Metaphyseal chondromatosis co-occurrent with D-2 hydroxyglutaric aciduria	724146008	Rare bone disease
Metaphyseal dysostosis, intellectual disability, conductive deafness syndrome	733419006	Rare bone disease
Metaphyseal dysplasia Braun Tinschert type	717221005	Rare bone disease
Metaphyseal dysplasia, maxillary hypoplasia, brachydactyly syndrome	724145007	Rare bone disease
Metatropic dysplasia	22764001	Rare bone disease
Microcephalic osteodysplastic dysplasia Saul Wilson type	723404002	Rare bone disease
Microcephalic osteodysplastic primordial dwarfism type II	1208348002	Rare bone disease
Microcephalic osteodysplastic primordial dwarfism types I and III	725461009	Rare bone disease
Microcephalic primordial dwarfism Alazami type	770564004	Rare bone disease
Microcephalic primordial dwarfism Dauber type	770565003	Rare bone disease
Microcephalic primordial dwarfism due to ZNF335 deficiency	724141003	Rare bone disease
Microcephalic primordial dwarfism Toriello type	715482004	Rare bone disease
Mild spondyloepiphyseal dysplasia due to COL2A1 mutation with early onset osteoarthritis	715670004	Rare bone disease
Mild spondyloepiphyseal dysplasia with premature onset arthrosis	389159004	Rare bone disease
Mixed sclerosing bone dystrophy with extra-skeletal manifestation	783723003	Rare bone disease
Monostotic fibrous dysplasia of left femur	307691000119108	Rare bone disease
Monostotic fibrous dysplasia of periradicular alveolar bone	109714003	Rare bone disease
Monostotic fibrous dysplasia of right femur	307771000119103	Rare bone disease
Mueller Weiss syndrome	1222676004	Rare bone disease
Multicentric carpotarsal osteolysis syndrome	766992008	Rare bone disease
Multiple epiphyseal dysplasia Al-Gazali type	719688002	Rare bone disease
Multiple epiphyseal dysplasia Beighton type	719689005	Rare bone disease
Multiple epiphyseal dysplasia due to collagen 9 anomaly	766717008	Rare bone disease
Multiple epiphyseal dysplasia Lowry type	768935003	Rare bone disease
Multiple epiphyseal dysplasia tarda type IIIa	313339007	Rare bone disease
Multiple epiphyseal dysplasia type 1	715673002	Rare bone disease
Multiple epiphyseal dysplasia type 4	715672007	Rare bone disease
Multiple epiphyseal dysplasia type 5	715674008	Rare bone disease
Multiple epiphyseal dysplasia with miniepiphyses	766750008	Rare bone disease
Multiple epiphyseal dysplasia with severe proximal femoral dysplasia	763893008	Rare bone disease
Multiple osteochondroma	716742001	Rare bone disease
NEK9-related lethal skeletal dysplasia	1179299005	Rare bone disease
Neonatal severe primary hyperparathyroidism	715218009	Rare bone disease
Nestor Guillermo progeria syndrome	773331001	Rare bone disease
Nievergelt's syndrome	33979003	Rare bone disease
Non-traumatic acute-on-chronic slipped upper femoral epiphysis	203375003	Rare bone disease
Non-traumatic acute slipped upper femoral epiphysis	203374004	Rare bone disease
Non-traumatic chronic slipped upper femoral epiphysis	203376002	Rare bone disease
Oculocerebrodental syndrome	1255268002	Rare bone disease
Odontohypophosphatasia	708672004	Rare bone disease
Omodysplasia	725164008	Rare bone disease
Opsismodysplasia	254068007	Rare bone disease
Ossification anomaly with psychomotor developmental delay syndrome	722107005	Rare bone disease
Osteitis condensans of medial clavicle	870320009	Rare bone disease
Osteochondritis dissecans of distal femur	448038004	Rare bone disease
Osteochondritis dissecans of fibula	448039007	Rare bone disease
Osteochondritis dissecans of left ankle	315151000119101	Rare bone disease
Osteochondritis dissecans of left elbow	315161000119104	Rare bone disease
Osteochondritis dissecans of left foot	1078101000119100	Rare bone disease
Osteochondritis dissecans of left hip	315171000119105	Rare bone disease
Osteochondritis dissecans of left knee	315181000119108	Rare bone disease
Osteochondritis dissecans of left shoulder region	315191000119106	Rare bone disease
Osteochondritis dissecans of metatarsal bone	726030000	Rare bone disease
Osteochondritis dissecans of right ankle	315211000119107	Rare bone disease
Osteochondritis dissecans of right elbow	315221000119100	Rare bone disease
Osteochondritis dissecans of right foot	1078091000119100	Rare bone disease
Osteochondritis dissecans of right hip	315231000119102	Rare bone disease
Osteochondritis dissecans of right knee	315241000119106	Rare bone disease
Osteochondritis dissecans of right shoulder region	315251000119108	Rare bone disease
Osteochondritis dissecans of tarsal bone	448967000	Rare bone disease
Osteochondritis dissecans of the capitellum	203408003	Rare bone disease
Osteochondritis dissecans of the femoral head	203412009	Rare bone disease
Osteochondritis dissecans of the humeral head	203407008	Rare bone disease
Osteochondritis dissecans of the lateral femoral condyle	203405000	Rare bone disease
Osteochondritis dissecans of the medial femoral condyle	240184005	Rare bone disease
Osteochondritis dissecans of the patella	203404001	Rare bone disease
Osteochondritis dissecans of the radial head	203409006	Rare bone disease
Osteochondritis dissecans of the talus	203413004	Rare bone disease
Osteochondritis dissecans of tibia	448040009	Rare bone disease
Osteochondritis dissecans of wrist	203411002	Rare bone disease
Osteochondritis of tibial tubercle	430506003	Rare bone disease
Osteocraniostenosis	722109008	Rare bone disease
Osteofibrous dysplasia	1234828008	Rare bone disease
Osteogenesis imperfecta	78314001	Rare bone disease
Osteogenesis imperfecta, dominant perinatal lethal	7134007	Rare bone disease
Osteogenesis imperfecta, perinatal lethal	205496008	Rare bone disease
Osteogenesis imperfecta, recessive perinatal lethal	86470003	Rare bone disease
Osteogenesis imperfecta, recessive perinatal lethal, with microcephaly AND cataracts	15552004	Rare bone disease
Osteogenesis imperfecta, retinopathy, seizures, intellectual disability syndrome	722110003	Rare bone disease
Osteogenesis imperfecta type 5	1003379004	Rare bone disease
Osteogenesis imperfecta type I	385482004	Rare bone disease
Osteogenesis imperfecta type IIA	254110009	Rare bone disease
Osteogenesis imperfecta type IIB	254111008	Rare bone disease
Osteogenesis imperfecta type IIC	1197018005	Rare bone disease
Osteogenesis imperfecta type III	385483009	Rare bone disease
Osteogenesis imperfecta, type IV A	280159008	Rare bone disease
Osteogenesis imperfecta, type IV B	279309008	Rare bone disease
Osteogenesis imperfecta with blue sclerae AND dentinogenesis imperfecta	63890001	Rare bone disease
Osteogenesis imperfecta with blue sclerae AND normal teeth	64404003	Rare bone disease
Osteogenesis imperfecta with normal sclerae, dominant form	205497004	Rare bone disease
Osteoglophonic dysplasia	254144002	Rare bone disease
Osteonecrosis of jaw	1231151009	Rare bone disease
Osteonecrosis of jaw caused by drug	315801000119108	Rare bone disease
Osteonecrosis of jaw due to bisphosphonate	699687003	Rare bone disease
Osteopathia striata, pigmentary dermopathy, white forelock syndrome	787408008	Rare bone disease
Osteopathia striata with cranial sclerosis	254129003	Rare bone disease
Osteopenia, intellectual disability, sparse hair syndrome	732954002	Rare bone disease
Osteopetrosis hypogammaglobulinemia syndrome	773730002	Rare bone disease
Osteopetrosis - intermediate type	254121000	Rare bone disease
Osteopetrosis with renal tubular acidosis	254122007	Rare bone disease
Osteoporosis and oculocutaneous hypopigmentation syndrome	722113001	Rare bone disease
Osteoporosis with pseudoglioma	254112001	Rare bone disease
Osteoradionecrosis of jaw	63810002	Rare bone disease
Osteoradionecrosis of the mandible	109716001	Rare bone disease
Osteoradionecrosis of the maxilla	109715002	Rare bone disease
Osteosclerosis - Stanescu type	254124008	Rare bone disease
Osteosclerotic metaphyseal dysplasia	1237513008	Rare bone disease
Oto-palato-digital syndrome, type I	54036001	Rare bone disease
Oto-palato-digital syndrome, type II	42432003	Rare bone disease
Otospondylomegaepiphyseal dysplasia	254060000	Rare bone disease
Overgrowth, metaphyseal undermodeling, spondylar dysplasia syndrome	1169363004	Rare bone disease
Overgrowth syndrome with 2q37 translocation	1169362009	Rare bone disease
Pachydermoperiostosis syndrome	88220006	Rare bone disease
Pacman dysplasia	722127006	Rare bone disease
Parastremmatic dwarfism	722210007	Rare bone disease
Parietal foramina with clavicular hypoplasia	771338002	Rare bone disease
Peripheral dysostosis	773985008	Rare bone disease
Phalangeal microgeodic syndrome	770761005	Rare bone disease
PHIP-related behavioral problems, intellectual disability, obesity, dysmorphic features syndrome	1208987006	Rare bone disease
Polycystic lipomembranous osteodysplasia with sclerosing leukoencephalopathy	702347001	Rare bone disease
Polyostotic fibrous dysplasia of bone	36517007	Rare bone disease
Progressive avascular necrosis of bilateral lunate bones	1003460001	Rare bone disease
Progressive avascular necrosis of lunate	787484007	Rare bone disease
Progressive myositis ossificans	82725007	Rare bone disease
Progressive osseous heteroplasia	719271000	Rare bone disease
Progressive osteonecrosis of left lunate	462471000124100	Rare bone disease
Progressive osteonecrosis of right lunate	462461000124107	Rare bone disease
Progressive pseudorheumatoid dysplasia	254065005	Rare bone disease
Progressive spondyloepimetaphyseal dysplasia, short stature, short fourth metatarsals, intellectual disability syndrome	1187303004	Rare bone disease
Pseudoachondroplastic spondyloepiphyseal dysplasia syndrome	22567005	Rare bone disease
Pseudodiastrophic dysplasia	254058002	Rare bone disease
Pyknoachondrogenesis	719258003	Rare bone disease
Pyknodysostosis	89647000	Rare bone disease
Pyle metaphyseal dysplasia	27837003	Rare bone disease
Raine dysplasia	389239007	Rare bone disease
Regressive spondylometaphyseal dysplasia	1237412001	Rare bone disease
Reinhardt Pfeiffer mesomelic dysplasia	715472000	Rare bone disease
Renal phosphaturia	85487008	Rare bone disease
Rhizomelic chondrodysplasia punctata syndrome	56692003	Rare bone disease
Rhizomelic chondrodysplasia punctata type 1	1003862001	Rare bone disease
Rhizomelic chondrodysplasia punctata type 2	1003860009	Rare bone disease
Rhizomelic chondrodysplasia punctata type 3	1003858007	Rare bone disease
Rhizomelic dysplasia Patterson Lowry type	715505002	Rare bone disease
Rhizomelic syndrome Urbach type	770948004	Rare bone disease
Roifman syndrome	773404000	Rare bone disease
Rolland-Debuqois syndrome	95243004	Rare bone disease
Sagliker syndrome	1208934006	Rare bone disease
Saldino-Mainzer dysplasia	254092004	Rare bone disease
Schimke immuno-osseous dysplasia	723995003	Rare bone disease
Schwartz-Jampel syndrome	29145002	Rare bone disease
Sclerosing dysplasia of bone, ichthyosis, premature ovarian failure syndrome	722114007	Rare bone disease
Sclerosteosis	17568006	Rare bone disease
Seckel syndrome	57917004	Rare bone disease
Secondary non-traumatic avascular necrosis of bone	787092009	Rare bone disease
Severe achondroplasia, developmental delay, acanthosis nigricans syndrome	874931001	Rare bone disease
Severe lateral tibial bowing with short stature	766819001	Rare bone disease
Severe myopia, generalized joint laxity, short stature syndrome	1217372003	Rare bone disease
Short rib-polydactyly syndrome, Majewski type	72922008	Rare bone disease
Short rib polydactyly syndrome Saldino Noonan type	726032008	Rare bone disease
Short rib polydactyly syndrome type 5	1279843003	Rare bone disease
Short stature, advanced bone age, early-onset osteoarthritis syndrome	1197586007	Rare bone disease
Short stature, auditory canal atresia, mandibular hypoplasia, skeletal anomalies syndrome	774155009	Rare bone disease
Short stature Brussels type	719213009	Rare bone disease
Short stature, onychodysplasia, facial dysmorphism, hypotrichosis syndrome	773625007	Rare bone disease
SHOX-related short stature	763868006	Rare bone disease
Singleton-Merten syndrome	254114000	Rare bone disease
Skeletal dysplasia, T-cell immunodeficiency, developmental delay syndrome	1177175008	Rare bone disease
Skeletal dysplasia with intellectual disability syndrome	722478008	Rare bone disease
Skeletal dysplasia with wormian bone, multiple fractures, dentinogenesis imperfecta syndrome	733468006	Rare bone disease
Slipped left upper capital femoral epiphysis	1.08353e+16	Rare bone disease
Slipped right upper capital femoral epiphysis	1.08541e+16	Rare bone disease
Slipped upper femoral epiphysis	26460006	Rare bone disease
Smith McCort dysplasia	715862006	Rare bone disease
Solitary bone cyst	203467005	Rare bone disease
Solitary bone cyst of left fibula	1076891000119100	Rare bone disease
Solitary bone cyst of left foot	1076911000119100	Rare bone disease
Solitary bone cyst of left hand	320851000119105	Rare bone disease
Solitary bone cyst of left humerus	320861000119107	Rare bone disease
Solitary bone cyst of left pelvis	320871000119101	Rare bone disease
Solitary bone cyst of left radius	320901000119101	Rare bone disease
Solitary bone cyst of left tibia	320891000119100	Rare bone disease
Solitary bone cyst of right fibula	1076881000119100	Rare bone disease
Solitary bone cyst of right foot	1076901000119100	Rare bone disease
Solitary bone cyst of right hand	320921000119105	Rare bone disease
Solitary bone cyst of right humerus	320931000119108	Rare bone disease
Solitary bone cyst of right pelvis	320941000119104	Rare bone disease
Solitary bone cyst of right radius	320971000119106	Rare bone disease
Solitary bone cyst of right tibia	320961000119100	Rare bone disease
Sponastrime dysplasia	389161008	Rare bone disease
Spondylocamptodactyly syndrome	716231009	Rare bone disease
Spondylocarpotarsal synostosis syndrome	702351004	Rare bone disease
Spondylodysplasia, Torrance type	254047006	Rare bone disease
Spondyloenchondrodysplasia	254079002	Rare bone disease
Spondyloenchondrodysplasia with immune dysregulation	703523004	Rare bone disease
Spondyloepimetaphyseal dysplasia, abnormal dentition syndrome	773302000	Rare bone disease
Spondyloepimetaphyseal dysplasia aggrecan type	719165004	Rare bone disease
Spondyloepimetaphyseal dysplasia anauxetic type	764460003	Rare bone disease
Spondyloepimetaphyseal dysplasia Genevieve type	773303005	Rare bone disease
Spondyloepimetaphyseal dysplasia Handigodu type	763885008	Rare bone disease
Spondyloepimetaphyseal dysplasia, hypotrichosis syndrome	773300008	Rare bone disease
Spondyloepimetaphyseal dysplasia Irapa type	717330004	Rare bone disease
Spondyloepimetaphyseal dysplasia Isidor type	782821004	Rare bone disease
Spondyloepimetaphyseal dysplasia matrilin-3 type	719166003	Rare bone disease
Spondyloepimetaphyseal dysplasia Missouri type	719171005	Rare bone disease
Spondyloepimetaphyseal dysplasia PAPSS2 type	719172003	Rare bone disease
Spondyloepimetaphyseal dysplasia Shohat type	719201004	Rare bone disease
Spondyloepimetaphyseal dysplasia, short limb, abnormal calcification syndrome	766821006	Rare bone disease
Spondyloepimetaphyseal dysplasia, Strudwick type	702350003	Rare bone disease
Spondyloepimetaphyseal dysplasia with multiple dislocations	766820007	Rare bone disease
Spondyloepiphyseal dysplasia Cantu type	718765003	Rare bone disease
Spondyloepiphyseal dysplasia congenita	278713008	Rare bone disease
Spondyloepiphyseal dysplasia, craniosynostosis, cleft palate, cataract and intellectual disability syndrome	718766002	Rare bone disease
Spondyloepiphyseal dysplasia Kimberley type	719203001	Rare bone disease
Spondyloepiphyseal dysplasia MacDermot type	718763005	Rare bone disease
Spondyloepiphyseal dysplasia Maroteaux type	719204007	Rare bone disease
Spondyloepiphyseal dysplasia Reardon type	718764004	Rare bone disease
Spondyloepiphyseal dysplasia Stanescu type	1228860003	Rare bone disease
Spondyloepiphyseal dysplasia tarda	51952004	Rare bone disease
Spondyloepiphyseal dysplasia tarda Kohn type	719202006	Rare bone disease
Spondyloepiphyseal dysplasia with joint laxity	389160009	Rare bone disease
Spondylo-megaepiphyseal-metaphyseal dysplasia	773693005	Rare bone disease
Spondylometaphyseal dysplasia A4 type	782912001	Rare bone disease
Spondylometaphyseal dysplasia, bowed forearms, facial dysmorphism syndrome	782913006	Rare bone disease
Spondylometaphyseal dysplasia, corneal dystrophy syndrome	1269226006	Rare bone disease
Spondylometaphyseal dysplasia Golden type	773304004	Rare bone disease
Spondylometaphyseal dysplasia Schmidt type	719304005	Rare bone disease
Spondylometaphyseal dysplasia - Sutcliffe type	254078005	Rare bone disease
Spondylometaphyseal dysplasia with cone-rod dystrophy syndrome	719205008	Rare bone disease
Spondylo-ocular syndrome	715653007	Rare bone disease
Spondyloperipheral dysplasia with short ulna syndrome	763886009	Rare bone disease
Steel syndrome	1197589000	Rare bone disease
Stickler syndrome	78675000	Rare bone disease
Stickler syndrome type 1	1010668008	Rare bone disease
Stickler syndrome type 2	1010664005	Rare bone disease
Stickler syndrome type 3	783097004	Rare bone disease
Stickler syndrome type 4	1010666007	Rare bone disease
Stuve-Wiedemann dysplasia	254097005	Rare bone disease
Talo-patello-scaphoid osteolysis syndrome	723580007	Rare bone disease
Terminal osseous dysplasia and pigmentary defect syndrome	723578001	Rare bone disease
Thanatophoric dysplasia	29352008	Rare bone disease
Thanatophoric dysplasia, type 1	389157002	Rare bone disease
Thanatophoric dysplasia, type 2	389158007	Rare bone disease
Thin ribs, tubular bones, dysmorphism syndrome	783004003	Rare bone disease
Thoracolaryngopelvic dysplasia	723556008	Rare bone disease
Thoracomelic dysplasia	783003009	Rare bone disease
Traumatic bone cyst of jaw	25940001	Rare bone disease
Tumor-induced osteomalacia	392559009	Rare bone disease
Type III short rib polydactyly syndrome	254051008	Rare bone disease
Type IV short rib polydactyly syndrome	254052001	Rare bone disease
Ulna metaphyseal dysplasia syndrome	715242008	Rare bone disease
Upington disease	719041000	Rare bone disease
Verloes Bourguignon syndrome	716195006	Rare bone disease
Vitamin D-dependent rickets, type 1	67049004	Rare bone disease
Vitamin D-dependent rickets, type 2	72831007	Rare bone disease
Vitamin D-dependent rickets type II with alopecia	237894002	Rare bone disease
Vitamin D-dependent rickets type II without alopecia	237895001	Rare bone disease
Weismann Netter syndrome	715532007	Rare bone disease
Wolcott-Rallison dysplasia	254066006	Rare bone disease
Worth disease	254131007	Rare bone disease
X-linked calvarial hyperostosis	782786001	Rare bone disease
X-linked dominant chondrodysplasia Chassaing Lacombe type	719837003	Rare bone disease
X-linked intellectual disability, cerebellar hypoplasia, spondyloepiphyseal dysplasia syndrome	1217228004	Rare bone disease
X-linked osteoporosis with fractures	782785002	Rare bone disease
X-linked spondyloepimetaphyseal dysplasia	770603000	Rare bone disease
Yunis-Varon dysplasia	389171005	Rare bone disease
Atypical Timothy syndrome	1230097004	Rare cardiac disease
Autosomal recessive sick sinus syndrome	1156821008	Rare cardiac disease
Brugada syndrome	418818005	Rare cardiac disease
Cardiogenic shock following procedure	328851000119107	Rare cardiac disease
Catecholaminergic polymorphic ventricular tachycardia due to calsequestrin mutation	1204167003	Rare cardiac disease
Catecholaminergic polymorphic ventricular tachycardia due to RYR2 mutation	1204129001	Rare cardiac disease
Cirrhotic cardiomyopathy	725416005	Rare cardiac disease
Congenital endocardial fibroelastosis	1141882007	Rare cardiac disease
Congenital heart block	46619002	Rare cardiac disease
Congenital His bundle tachycardia	233902009	Rare cardiac disease
Congenital junctional ectopic tachycardia	1142086006	Rare cardiac disease
Dilated cardiomyopathy with genetic marker	471890009	Rare cardiac disease
Endocardial fibroelastosis of left atrium	253359006	Rare cardiac disease
Endocardial fibroelastosis of right atrium	253348002	Rare cardiac disease
Familial atrial fibrillation	715395008	Rare cardiac disease
Familial atrial myxoma	233855002	Rare cardiac disease
Familial atrial tachyarrhythmia, infra-Hisian cardiac conduction disease	1197418004	Rare cardiac disease
Familial dilated cardiomyopathy with conduction defect due to LMNA mutation	766883006	Rare cardiac disease
Familial isolated arrhythmogenic right ventricular dysplasia	715865008	Rare cardiac disease
Familial restrictive cardiomyopathy	233878008	Rare cardiac disease
Familial sick sinus syndrome	233913007	Rare cardiac disease
Fatal congenital hypertrophic cardiomyopathy due to glycogen storage disease	1230303001	Rare cardiac disease
Giant cell myocarditis	60812006	Rare cardiac disease
GNB5-related intellectual disability, cardiac arrhythmia syndrome	1186711002	Rare cardiac disease
His bundle tachycardia	233901002	Rare cardiac disease
Histiocytoid mitochondrial cardiomyopathy	472317002	Rare cardiac disease
Histiocytoid mitochondrial cardiomyopathy due to cytochrome aa3 deficiency	460500001	Rare cardiac disease
Hydrocephalus with endocardial fibroelastosis and cataract syndrome	721015008	Rare cardiac disease
Idiopathic junctional ectopic tachycardia	1142082008	Rare cardiac disease
Idiopathic neonatal atrial flutter	715560009	Rare cardiac disease
Idiopathic ventricular fibrillation not Brugada type	723866006	Rare cardiac disease
Incessant infant ventricular tachycardia	233908008	Rare cardiac disease
Infantile hypertrophic cardiomyopathy due to MRPL44 deficiency	771513008	Rare cardiac disease
Jervell and Lange-Nielsen syndrome	373905003	Rare cardiac disease
Left ventricular myocardial noncompaction cardiomyopathy	447935001	Rare cardiac disease
Lethal left ventricular non-compaction, seizures, hypotonia, cataract, developmental delay syndrome	1172839002	Rare cardiac disease
Lev's syndrome	283645003	Rare cardiac disease
Lown-Ganong-Levine syndrome	55475008	Rare cardiac disease
Macrocephaly, intellectual disability, left ventricular non compaction syndrome	1187642008	Rare cardiac disease
Maternally inherited cardiomyopathy and hearing loss syndrome	724173009	Rare cardiac disease
Naxos disease	715535009	Rare cardiac disease
Placental insufficiency	237292005	Rare cardiac disease
Postcardiotomy acute right ventricular failure	1264003007	Rare cardiac disease
Postoperative His bundle tachycardia	233903004	Rare cardiac disease
Postoperative junctional ectopic tachycardia	1142098001	Rare cardiac disease
Postpartum cardiomyopathy	62377009	Rare cardiac disease
Primary endocardial fibroelastosis	8239009	Rare cardiac disease
Primary endocardial fibroelastosis of left ventricle	253543007	Rare cardiac disease
Primary endocardial fibroelastosis of right ventricle	253523001	Rare cardiac disease
Primary eosinophilic endomyocardial restrictive cardiomyopathy	33258008	Rare cardiac disease
Primary familial dilated cardiomyopathy	52029003	Rare cardiac disease
Primary triglyceride deposit cardiomyovasculopathy	1279844009	Rare cardiac disease
Restrictive cardiomyopathy secondary to familial storage disease	30884007	Rare cardiac disease
Romano-Ward syndrome	20852007	Rare cardiac disease
Sensorineural deafness with dilated cardiomyopathy syndrome	723993005	Rare cardiac disease
Short QT syndrome	698272007	Rare cardiac disease
Timothy syndrome	1230096008	Rare cardiac disease
Timothy syndrome type 1	699256006	Rare cardiac disease
Timothy syndrome type 2	719907006	Rare cardiac disease
Torsade de pointes with short coupling interval syndrome	718104007	Rare cardiac disease
Transthyretin related familial amyloid cardiomyopathy	715655000	Rare cardiac disease
Tropical endomyocardial fibrosis	715626008	Rare cardiac disease
Wooly hair and palmoplantar keratoderma with dilated cardiomyopathy syndrome	719835006	Rare cardiac disease
Acute occlusion of aortoiliac artery due to thrombosis	723871004	Rare circulatory system disease
Acute occlusion of artery of lower limb due to thrombosis	723872006	Rare circulatory system disease
Acute occlusion of axillary artery due to thrombosis	1204216009	Rare circulatory system disease
Acute occlusion of brachial artery due to thrombosis	1204212006	Rare circulatory system disease
Acute occlusion of peripheral artery due to thrombosis	1279832006	Rare circulatory system disease
Acute occlusion of superficial femoral artery due to thrombosis	1204198001	Rare circulatory system disease
Acute thrombotic common femoral artery occlusion	1204186006	Rare circulatory system disease
Acute thrombotic crural artery occlusion	1204184009	Rare circulatory system disease
Acute thrombotic iliac artery occlusion	1204182008	Rare circulatory system disease
Acute thrombotic popliteal artery occlusion	1204181001	Rare circulatory system disease
Acute thrombotic renal artery occlusion	1204180000	Rare circulatory system disease
Acute thrombotic subclavian artery occlusion	1204178006	Rare circulatory system disease
Arterial dissection and lentiginosis syndrome	720512007	Rare circulatory system disease
Arterial tortuosity syndrome	458432002	Rare circulatory system disease
Atherosclerosis, deafness, diabetes, epilepsy, nephropathy syndrome	720519003	Rare circulatory system disease
Cavernous sinus syndrome	35386004	Rare circulatory system disease
Cerebral venous sinus thrombosis in pregnancy	1156027008	Rare circulatory system disease
Cerebral venous sinus thrombosis in puerperium	1156029006	Rare circulatory system disease
Cerebral venous thrombosis of sigmoid sinus	230721009	Rare circulatory system disease
Cerebral venous thrombosis of straight sinus	230720005	Rare circulatory system disease
Familial abdominal aortic aneurysm	715364001	Rare circulatory system disease
Hereditary arterial and articular multiple calcification syndrome	718602007	Rare circulatory system disease
Idiopathic arterial calcification of infancy	68926002	Rare circulatory system disease
Idiopathic spontaneous coronary artery dissection	1197364005	Rare circulatory system disease
Juvenile temporal arteritis	722020006	Rare circulatory system disease
Kaposiform hemangioendothelioma	403983000	Rare circulatory system disease
Lethal arteriopathy syndrome due to fibulin-4 deficiency	782773005	Rare circulatory system disease
Medionecrosis of aorta	45894003	Rare circulatory system disease
Multisystemic smooth muscle dysfunction syndrome	782724001	Rare circulatory system disease
Neonatal noninfectious cerebral venous sinus thrombosis	702374000	Rare circulatory system disease
Neonatal thrombosis of cerebral venous sinus	722930000	Rare circulatory system disease
Nonpyogenic thrombosis of intracranial venous sinus	42970005	Rare circulatory system disease
Non-pyogenic venous sinus thrombosis	195229008	Rare circulatory system disease
Rambaud Gallian syndrome	724002003	Rare circulatory system disease
Retinal arteriovenous malformation	95501007	Rare circulatory system disease
Retinal arteriovenous shunt	247127002	Rare circulatory system disease
Septic thrombophlebitis of cavernous sinus	302879007	Rare circulatory system disease
Septic thrombophlebitis of lateral sinus	302881009	Rare circulatory system disease
Septic thrombophlebitis of sagittal sinus	302880005	Rare circulatory system disease
Septic thrombophlebitis of sigmoid sinus	230223008	Rare circulatory system disease
Thrombophlebitis lateral venous sinus	192772009	Rare circulatory system disease
Thrombophlebitis of basilar sinus	8166000	Rare circulatory system disease
Thrombophlebitis of cavernous sinus	192770001	Rare circulatory system disease
Thrombophlebitis of inferior sagittal sinus	48248005	Rare circulatory system disease
Thrombophlebitis of sigmoid sinus	5511000124107	Rare circulatory system disease
Thrombophlebitis of superior longitudinal venous sinus	192771002	Rare circulatory system disease
Thrombophlebitis of superior sagittal sinus	26954004	Rare circulatory system disease
Thrombophlebitis of torcular Herophili	3681008	Rare circulatory system disease
Thrombosis of basilar sinus	88922007	Rare circulatory system disease
Thrombosis of cavernous venous sinus	89980009	Rare circulatory system disease
Thrombosis of cerebral venous sinus due to and following surgical procedure	1078223005	Rare circulatory system disease
Thrombosis of inferior sagittal sinus	15742000	Rare circulatory system disease
Thrombosis of lateral venous sinus	21258007	Rare circulatory system disease
Thrombosis of superior longitudinal sinus	192760003	Rare circulatory system disease
Thrombosis of superior sagittal sinus	70607008	Rare circulatory system disease
Thrombosis of torcular Herophili	18322005	Rare circulatory system disease
Thrombosis transverse sinus	192761004	Rare circulatory system disease
Tufted angioma of skin	254786000	Rare circulatory system disease
Vasculitis due to adenosine deaminase 2 deficiency	770687001	Rare circulatory system disease
Verrucous hemangioma of skin	254787009	Rare circulatory system disease
10q22.3q23.3 microdeletion syndrome	770401007	Rare developmental defect during embryogenesis
10q22.3q23.3 microduplication syndrome	782669004	Rare developmental defect during embryogenesis
11p15.4 microduplication syndrome	770794008	Rare developmental defect during embryogenesis
11q22.2q22.3 microdeletion syndrome	1229882003	Rare developmental defect during embryogenesis
12p12.1 microdeletion syndrome	778007004	Rare developmental defect during embryogenesis
12p partial trisomy syndrome	14091009	Rare developmental defect during embryogenesis
12q15q21.1 microdeletion syndrome	734030009	Rare developmental defect during embryogenesis
13q12.3 microdeletion syndrome	773547003	Rare developmental defect during embryogenesis
14q11.2 microdeletion syndrome	719047001	Rare developmental defect during embryogenesis
14q11.2 microduplication syndrome	771341006	Rare developmental defect during embryogenesis
14q22q23 microdeletion syndrome	771439009	Rare developmental defect during embryogenesis
14q partial distal trisomy syndrome	20348002	Rare developmental defect during embryogenesis
15q11.2 microdeletion syndrome	771340007	Rare developmental defect during embryogenesis
15q11q13 microduplication syndrome	719427001	Rare developmental defect during embryogenesis
15q13.3 microdeletion	699254009	Rare developmental defect during embryogenesis
15q14 microdeletion syndrome	719575008	Rare developmental defect during embryogenesis
15q overgrowth syndrome	771477003	Rare developmental defect during embryogenesis
16p11.2p12.2 microdeletion syndrome	719576009	Rare developmental defect during embryogenesis
16p11.2p12.2 microduplication syndrome	733518000	Rare developmental defect during embryogenesis
16p12.1p12.3 triplication syndrome	1251450006	Rare developmental defect during embryogenesis
16p13.11 microdeletion syndrome	719577000	Rare developmental defect during embryogenesis
16p13.11 microduplication syndrome	719578005	Rare developmental defect during embryogenesis
16p13.2 microdeletion syndrome	1228890005	Rare developmental defect during embryogenesis
16p13.3 microduplication syndrome	733473000	Rare developmental defect during embryogenesis
16q24.1 microdeletion syndrome	770760006	Rare developmental defect during embryogenesis
16q24.3 microdeletion syndrome	719580004	Rare developmental defect during embryogenesis
17 alpha-Hydroxyprogesterone aldolase deficiency	49013001	Rare developmental defect during embryogenesis
17p11.2 microduplication syndrome	734016004	Rare developmental defect during embryogenesis
17p13.3 microduplication syndrome	719582007	Rare developmental defect during embryogenesis
17q11.2 microduplication syndrome	719583002	Rare developmental defect during embryogenesis
17q12 microdeletion syndrome	733519008	Rare developmental defect during embryogenesis
17q12 microduplication syndrome	764435003	Rare developmental defect during embryogenesis
17q21.31 microduplication syndrome	716683005	Rare developmental defect during embryogenesis
17q23.1q23.2 microdeletion syndrome	719584008	Rare developmental defect during embryogenesis
17q24.2 microdeletion syndrome	1229873009	Rare developmental defect during embryogenesis
17q24-qter duplication syndrome	890116005	Rare developmental defect during embryogenesis
18p partial monosomy syndrome	56653005	Rare developmental defect during embryogenesis
18p partial trisomy syndrome	4199009	Rare developmental defect during embryogenesis
18q partial monosomy syndrome	4242009	Rare developmental defect during embryogenesis
19p13.12 microdeletion syndrome	719597005	Rare developmental defect during embryogenesis
19p13.13 microdeletion syndrome	764440006	Rare developmental defect during embryogenesis
19p13.3 microduplication syndrome	1229883008	Rare developmental defect during embryogenesis
19q13.11 microdeletion syndrome	719599008	Rare developmental defect during embryogenesis
1p21.3 microdeletion syndrome	719600006	Rare developmental defect during embryogenesis
1p31p32 microdeletion syndrome	766766005	Rare developmental defect during embryogenesis
1p35.2 microdeletion syndrome	1228844002	Rare developmental defect during embryogenesis
1p36 deletion syndrome	699306003	Rare developmental defect during embryogenesis
1q21.1 microdeletion	699305004	Rare developmental defect during embryogenesis
1q21.1 microduplication syndrome	771337007	Rare developmental defect during embryogenesis
1q41q42 microdeletion syndrome	716515000	Rare developmental defect during embryogenesis
1q44 microdeletion syndrome	719649004	Rare developmental defect during embryogenesis
20p12.3 microdeletion syndrome	719650004	Rare developmental defect during embryogenesis
20p13 microdeletion syndrome	773346008	Rare developmental defect during embryogenesis
20p partial trisomy syndrome	111311004	Rare developmental defect during embryogenesis
20q11.2 microdeletion syndrome	1229891004	Rare developmental defect during embryogenesis
20q11.2 microduplication syndrome	763061004	Rare developmental defect during embryogenesis
20q13.33 microdeletion syndrome	733520002	Rare developmental defect during embryogenesis
21q22.11q22.12 microdeletion syndrome	787171006	Rare developmental defect during embryogenesis
21q partial monosomy syndrome	15841002	Rare developmental defect during embryogenesis
22q11.2 deletion syndrome	767263007	Rare developmental defect during embryogenesis
22q11.2 duplication syndrome	699311001	Rare developmental defect during embryogenesis
22q13.3 deletion syndrome	699310000	Rare developmental defect during embryogenesis
2p13.2 microdeletion syndrome	770756008	Rare developmental defect during embryogenesis
2p15p16.1 microdeletion syndrome	719651000	Rare developmental defect during embryogenesis
2p21 microdeletion syndrome without cystinuria	770754006	Rare developmental defect during embryogenesis
2q23.1 microdeletion syndrome	719657001	Rare developmental defect during embryogenesis
2q23.1 microduplication syndrome	766816008	Rare developmental defect during embryogenesis
2q24 microdeletion syndrome	719658006	Rare developmental defect during embryogenesis
2q31.1 microdeletion syndrome	716387004	Rare developmental defect during embryogenesis
2q32q33 microdeletion syndrome	719659003	Rare developmental defect during embryogenesis
2q33.1 microdeletion syndrome	763062006	Rare developmental defect during embryogenesis
3 beta-Hydroxysteroid dehydrogenase deficiency	54470008	Rare developmental defect during embryogenesis
3-Oxo-5 alpha-steroid delta 4-dehydrogenase deficiency	57514000	Rare developmental defect during embryogenesis
3p25.3 deletion syndrome	890123006	Rare developmental defect during embryogenesis
3q13 microdeletion syndrome	726705007	Rare developmental defect during embryogenesis
3q26 microduplication syndrome	778073001	Rare developmental defect during embryogenesis
3q26q27 microdeletion syndrome	778000002	Rare developmental defect during embryogenesis
3q27.3 microdeletion syndrome	770719004	Rare developmental defect during embryogenesis
3q29 microdeletion syndrome	716456000	Rare developmental defect during embryogenesis
3q29 microduplication	717973004	Rare developmental defect during embryogenesis
46,XX disorder of sex development with anorectal anomalies syndrome	733622000	Rare developmental defect during embryogenesis
46,XX disorder of sex development with skeletal anomalies syndrome	733621007	Rare developmental defect during embryogenesis
46,XX ovarian dysgenesis, short stature syndrome	1237345002	Rare developmental defect during embryogenesis
46,XX ovotesticular disorder of sex development	1234906009	Rare developmental defect during embryogenesis
46,XY disorder of sex development, adrenal insufficiency due to CYP11A1 deficiency	783092005	Rare developmental defect during embryogenesis
46,XY disorder of sex development due to isolated 17,20-lyase deficiency	1231281009	Rare developmental defect during embryogenesis
46,XY gonadal dysgenesis, motor and sensory neuropathy syndrome	783091003	Rare developmental defect during embryogenesis
46,XY ovotesticular disorder of sex development	763683004	Rare developmental defect during embryogenesis
46,XY partial gonadal dysgenesis	725045004	Rare developmental defect during embryogenesis
48,XYYY syndrome	733625003	Rare developmental defect during embryogenesis
49,XXXYY syndrome	770908007	Rare developmental defect during embryogenesis
49,XYYYY syndrome	734028007	Rare developmental defect during embryogenesis
4p16.3 microduplication syndrome	726706008	Rare developmental defect during embryogenesis
4p partial trisomy syndrome	49024004	Rare developmental defect during embryogenesis
4q21 microdeletion syndrome	719660008	Rare developmental defect during embryogenesis
4q25 proximal deletion syndrome	1251452003	Rare developmental defect during embryogenesis
5p13 microduplication syndrome	770793002	Rare developmental defect during embryogenesis
5p partial monosomy syndrome	70173007	Rare developmental defect during embryogenesis
5p partial trisomy	74008005	Rare developmental defect during embryogenesis
5q14.3 microdeletion syndrome	719661007	Rare developmental defect during embryogenesis
5q35 microduplication syndrome	719665003	Rare developmental defect during embryogenesis
6p22 microdeletion syndrome	719662000	Rare developmental defect during embryogenesis
6q16 microdeletion syndrome	1003380001	Rare developmental defect during embryogenesis
6q25 microdeletion syndrome	719663005	Rare developmental defect during embryogenesis
6q terminal deletion syndrome	719666002	Rare developmental defect during embryogenesis
7p22.1 microduplication syndrome	764703002	Rare developmental defect during embryogenesis
7q11.23 microduplication syndrome	726707004	Rare developmental defect during embryogenesis
7q31 microdeletion syndrome	773326003	Rare developmental defect during embryogenesis
8p11.2 deletion syndrome	719646006	Rare developmental defect during embryogenesis
8p23.1 duplication syndrome	765140006	Rare developmental defect during embryogenesis
8p23.1 microdeletion syndrome	716381003	Rare developmental defect during embryogenesis
8p inverted duplication deletion syndrome	718188007	Rare developmental defect during embryogenesis
8q12 microduplication syndrome	719684000	Rare developmental defect during embryogenesis
8q21.11 microdeletion syndrome	718615003	Rare developmental defect during embryogenesis
8q22.1 microdeletion syndrome	719664004	Rare developmental defect during embryogenesis
8q24.3 microdeletion syndrome	1229895008	Rare developmental defect during embryogenesis
8q partial trisomy syndrome	111309008	Rare developmental defect during embryogenesis
9p13 microdeletion syndrome	764725008	Rare developmental defect during embryogenesis
9p24.3 deletion syndrome	890128002	Rare developmental defect during embryogenesis
9p partial trisomy syndrome	77527000	Rare developmental defect during embryogenesis
9q33.3q34.11 microdeletion syndrome	1228886008	Rare developmental defect during embryogenesis
Aarskog syndrome	14921002	Rare developmental defect during embryogenesis
Aase Smith type 1 syndrome	718576001	Rare developmental defect during embryogenesis
Abdominal aortic coarctation	253679008	Rare developmental defect during embryogenesis
Aberrant retro-esophageal subclavian artery causing dysphagia	311808009	Rare developmental defect during embryogenesis
Ablepharon macrostomia syndrome	718575002	Rare developmental defect during embryogenesis
Abnormal attachment of tricuspid chordae tendinae	449455000	Rare developmental defect during embryogenesis
Abnormal connection of hepatic vein to atrium	253333008	Rare developmental defect during embryogenesis
Abruzzo Erickson syndrome	718574003	Rare developmental defect during embryogenesis
Absence deformity of leg and congenital cataract syndrome	716099003	Rare developmental defect during embryogenesis
Absence of mitral chordae tendinae	449005003	Rare developmental defect during embryogenesis
Absence of primary mitral chordae tendinae	449563001	Rare developmental defect during embryogenesis
Absent bridging vein	253312004	Rare developmental defect during embryogenesis
Absent mitral leaflets	253401003	Rare developmental defect during embryogenesis
Absent mitral papillary muscle	253411005	Rare developmental defect during embryogenesis
Absent radius, anogenital anomalies syndrome	771264005	Rare developmental defect during embryogenesis
Absent thumb with short stature and immunodeficiency syndrome	719685004	Rare developmental defect during embryogenesis
Absent tibia, polydactyly, arachnoid cyst syndrome	733068001	Rare developmental defect during embryogenesis
Absent tricuspid leaflet	253381001	Rare developmental defect during embryogenesis
Absent tricuspid papillary muscle	253392000	Rare developmental defect during embryogenesis
Accessory anterior naris	719163006	Rare developmental defect during embryogenesis
Accessory breast	18166000	Rare developmental defect during embryogenesis
Accessory pancreas	79037006	Rare developmental defect during embryogenesis
Accessory tissue on mitral leaflet	253405007	Rare developmental defect during embryogenesis
Accessory tissue on tricuspid leaflet	253384009	Rare developmental defect during embryogenesis
Acephalocheiria	63340009	Rare developmental defect during embryogenesis
Achalasia microcephaly syndrome	718573009	Rare developmental defect during embryogenesis
Acheiropodia	177504007	Rare developmental defect during embryogenesis
Ackerman syndrome	722280000	Rare developmental defect during embryogenesis
Acquired coronary artery fistula	286391000119108	Rare developmental defect during embryogenesis
Acquired porencephaly	38837006	Rare developmental defect during embryogenesis
Acquired stenosis of subpulmonary area	871621007	Rare developmental defect during embryogenesis
Acquired subpulmonary stenosis associated with functionally univentricular heart	472799000	Rare developmental defect during embryogenesis
Acquired subpulmonary stenosis due to restrictive ventricular defect associated with functionally univentricular heart	472800001	Rare developmental defect during embryogenesis
Acrocallosal syndrome	715951007	Rare developmental defect during embryogenesis
Acrocardiofacial syndrome	890221004	Rare developmental defect during embryogenesis
Acrocephalopolydactyly	720417003	Rare developmental defect during embryogenesis
Acrocephalopolysyndactyly	205260006	Rare developmental defect during embryogenesis
Acrocephalopolysyndactyly type II	403767009	Rare developmental defect during embryogenesis
Acrocephalopolysyndactyly type III	403768004	Rare developmental defect during embryogenesis
Acrocephalopolysyndactyly type IV	733425005	Rare developmental defect during embryogenesis
Acrocephalosyndactyly type I	205258009	Rare developmental defect during embryogenesis
Acrocephalosyndactyly type V	70410008	Rare developmental defect during embryogenesis
Acrocraniofacial dysostosis	720418008	Rare developmental defect during embryogenesis
Acrodysplasia scoliosis	773773006	Rare developmental defect during embryogenesis
Acrofacial dysostosis Catania type	720419000	Rare developmental defect during embryogenesis
Acrofacial dysostosis Kennedy Teebi type	720427009	Rare developmental defect during embryogenesis
Acrofacial dysostosis Palagonia type	720429007	Rare developmental defect during embryogenesis
Acrofacial dysostosis Rodriguez type	720430002	Rare developmental defect during embryogenesis
Acrofrontofacionasal dysostosis	720408003	Rare developmental defect during embryogenesis
Acrofrontofacionasal dysostosis type 2	721835008	Rare developmental defect during embryogenesis
Acromelic frontonasal dysplasia	715427008	Rare developmental defect during embryogenesis
Acro-oto-ocular syndrome	720410001	Rare developmental defect during embryogenesis
Acropectoral syndrome	720412009	Rare developmental defect during embryogenesis
Acropectorovertebral dysplasia	720457000	Rare developmental defect during embryogenesis
Acrorenal field defect, ectodermal dysplasia, and lipoatrophic diabetes	237610008	Rare developmental defect during embryogenesis
Acrorenal mandibular syndrome	720414005	Rare developmental defect during embryogenesis
Acrorenal syndrome	720458005	Rare developmental defect during embryogenesis
Acrorenoocular syndrome	720415006	Rare developmental defect during embryogenesis
Adams-Oliver syndrome	34748004	Rare developmental defect during embryogenesis
Adducted thumbs and arthrogryposis syndrome Christian type	720463009	Rare developmental defect during embryogenesis
ADULT (acro-dermato-ungual-lacrimal-tooth) syndrome	720464003	Rare developmental defect during embryogenesis
Agammaglobulinemia, microcephaly, craniosynostosis, severe dermatitis syndrome	722281001	Rare developmental defect during embryogenesis
Agenesis of bilateral lungs	838370001	Rare developmental defect during embryogenesis
Agenesis of body of uterus	783230008	Rare developmental defect during embryogenesis
Agenesis of both feet	1003644007	Rare developmental defect during embryogenesis
Agenesis of calcaneus	1003571002	Rare developmental defect during embryogenesis
Agenesis of cerebellum	253172000	Rare developmental defect during embryogenesis
Agenesis of cerebrum	204040004	Rare developmental defect during embryogenesis
Agenesis of corpus callosum and abnormal genitalia syndrome	763797003	Rare developmental defect during embryogenesis
Agenesis of corpus callosum, intellectual disability, coloboma, micrognathia syndrome	722282008	Rare developmental defect during embryogenesis
Agenesis of corpus callosum, macrocephaly, hypertelorism syndrome	1208720000	Rare developmental defect during embryogenesis
Agenesis of corpus callosum with lipoma	253139000	Rare developmental defect during embryogenesis
Agenesis of fifth metatarsal	205223007	Rare developmental defect during embryogenesis
Agenesis of first metatarsal	205222002	Rare developmental defect during embryogenesis
Agenesis of foot	1003509004	Rare developmental defect during embryogenesis
Agenesis of fourth and fifth metatarsals	205225000	Rare developmental defect during embryogenesis
Agenesis of hand	1003510009	Rare developmental defect during embryogenesis
Agenesis of internal carotid artery	722004001	Rare developmental defect during embryogenesis
Agenesis of larynx, trachea and bronchus	204533007	Rare developmental defect during embryogenesis
Agenesis of left hand	1003574005	Rare developmental defect during embryogenesis
Agenesis of left hemisphere of cerebellum	1010465001	Rare developmental defect during embryogenesis
Agenesis of left lung	46965001	Rare developmental defect during embryogenesis
Agenesis of lobe of lung	1003507002	Rare developmental defect during embryogenesis
Agenesis of metacarpal bone	1003704006	Rare developmental defect during embryogenesis
Agenesis of multiple metatarsal bones	253965002	Rare developmental defect during embryogenesis
Agenesis of multiple tarsal bones	205221009	Rare developmental defect during embryogenesis
Agenesis of pulmonary artery	86252004	Rare developmental defect during embryogenesis
Agenesis of right hand	1003579000	Rare developmental defect during embryogenesis
Agenesis of right hemisphere of cerebellum	1010464002	Rare developmental defect during embryogenesis
Agenesis of right lung	76074006	Rare developmental defect during embryogenesis
Agenesis of scrotum	1187130004	Rare developmental defect during embryogenesis
Agenesis of talus	1003519005	Rare developmental defect during embryogenesis
Agenesis of tarsal bone	1003582005	Rare developmental defect during embryogenesis
Agenesis of tarsal bone and metatarsal bone	876853002	Rare developmental defect during embryogenesis
Agenesis of trachea	1003555002	Rare developmental defect during embryogenesis
Aglossia-adactyly syndrome	205817005	Rare developmental defect during embryogenesis
Agnathia, holoprosencephaly, situs inversus syndrome	722283003	Rare developmental defect during embryogenesis
Aicardi's syndrome	80651009	Rare developmental defect during embryogenesis
Albinism-deafness syndrome of Tietz	403805009	Rare developmental defect during embryogenesis
Albinism with deafness syndrome	722285005	Rare developmental defect during embryogenesis
Alopecia and intellectual disability with hypergonadotropic hypogonadism syndrome	720981000	Rare developmental defect during embryogenesis
Alopecia, contracture, dwarfism, intellectual disability syndrome	720979002	Rare developmental defect during embryogenesis
Alopecia, nail dystrophy, ophthalmic complications, thyroid dysfunction, hypohidrosis, ephelides, enteropathy and respiratory tract infections	239050000	Rare developmental defect during embryogenesis
Alopecia, onychodysplasia, hypohidrosis, deafness ectodermal dysplasia	239010003	Rare developmental defect during embryogenesis
Alopecia, progressive neurological defect, endocrinopathy syndrome	770941005	Rare developmental defect during embryogenesis
Alopecia, psychomotor epilepsy, periodontal pyorrhea, intellectual disability syndrome	720980004	Rare developmental defect during embryogenesis
Alpha-thalassemia intellectual disability syndrome linked to chromosome 16	734349003	Rare developmental defect during embryogenesis
Alpha thalassemia X-linked intellectual disability syndrome	715342005	Rare developmental defect during embryogenesis
Alport syndrome, intellectual disability, midface hypoplasia, elliptocytosis syndrome	720982007	Rare developmental defect during embryogenesis
Alstrom syndrome	63702009	Rare developmental defect during embryogenesis
Amelogenesis imperfecta co-occurrent with cone rod dystrophy	707608003	Rare developmental defect during embryogenesis
Amelo-onycho-hypohidrotic syndrome	715404000	Rare developmental defect during embryogenesis
Amish lethal microcephaly	702437000	Rare developmental defect during embryogenesis
Anencephalus	89369001	Rare developmental defect during embryogenesis
Anencephaly without rachischisis	717939009	Rare developmental defect during embryogenesis
Aneurysm of extracranial portion of internal carotid artery	284811000119102	Rare developmental defect during embryogenesis
Aneurysm of extracranial portion of left internal carotid artery	1.56483e+16	Rare developmental defect during embryogenesis
Aneurysm of extracranial portion of right internal carotid artery	1.56483e+16	Rare developmental defect during embryogenesis
Aneurysm of the vein of Galen	253194008	Rare developmental defect during embryogenesis
Angioosteohypotrophic syndrome	765750001	Rare developmental defect during embryogenesis
Anhidrotic ectodermal dysplasia, immunodeficiency, osteopetrosis, lymphedema syndrome	720986005	Rare developmental defect during embryogenesis
Anhidrotic ectodermal dysplasia with immune deficiency	703525006	Rare developmental defect during embryogenesis
Aniridia and absent patella syndrome	720467005	Rare developmental defect during embryogenesis
Aniridia and intellectual disability syndrome	720468000	Rare developmental defect during embryogenesis
Aniridia, ptosis, intellectual disability, familial obesity syndrome	720987001	Rare developmental defect during embryogenesis
Aniridia, renal agenesis, psychomotor retardation syndrome	733116005	Rare developmental defect during embryogenesis
Aniridia type 1	253231007	Rare developmental defect during embryogenesis
Aniridia type 2	253232000	Rare developmental defect during embryogenesis
Ankyloblepharon filiforme adnatum with cleft palate syndrome	783204009	Rare developmental defect during embryogenesis
Ankyloblepharon filiforme adnatum with imperforate anus syndrome	773770009	Rare developmental defect during embryogenesis
Ankylosing vertebral hyperostosis with tylosis syndrome	720492008	Rare developmental defect during embryogenesis
Anomalous insertion of right superior vena cava to left atrium	253310007	Rare developmental defect during embryogenesis
Anomalous origin of accessory coronary artery from pulmonary artery	459066006	Rare developmental defect during embryogenesis
Anomalous origin of coronary artery from pulmonary arterial tree	253706007	Rare developmental defect during embryogenesis
Anomalous origin of left anterior descending coronary artery from pulmonary artery	450302005	Rare developmental defect during embryogenesis
Anomalous origin of left circumflex coronary artery from pulmonary artery	458039003	Rare developmental defect during embryogenesis
Anomalous origin of left coronary artery and right coronary artery from pulmonary artery	460582006	Rare developmental defect during embryogenesis
Anomalous origin of left coronary artery from right coronary aortic sinus	460930004	Rare developmental defect during embryogenesis
Anomalous origin of pulmonary artery from patent arterial duct	448105006	Rare developmental defect during embryogenesis
Anomalous origin of right coronary artery from left coronary artery aortic sinus	460923005	Rare developmental defect during embryogenesis
Anomalous origin of right coronary artery from left coronary artery aortic sinus and anomalous origin of left coronary artery from right coronary artery aortic sinus	460944005	Rare developmental defect during embryogenesis
Anomalous origin of right pulmonary artery from ductus arteriosus	253633003	Rare developmental defect during embryogenesis
Anomalous pulmonary venous drainage to hepatic veins	32194006	Rare developmental defect during embryogenesis
Anonychia with bizarre flexural pigmentation	239013001	Rare developmental defect during embryogenesis
Anonychia with microcephaly syndrome	720494009	Rare developmental defect during embryogenesis
Anophthalmia and megalocornea with cardiopathy and skeletal anomalies syndrome	720495005	Rare developmental defect during embryogenesis
Anophthalmia plus syndrome	720496006	Rare developmental defect during embryogenesis
Antley-Bixler syndrome	62964007	Rare developmental defect during embryogenesis
Aortic arch anomaly, facial dysmorphism, intellectual disability syndrome	763615003	Rare developmental defect during embryogenesis
Aortic left ventricular tunnel	26201005	Rare developmental defect during embryogenesis
Aortic left ventricular tunnel with right coronary artery from tunnel	448095003	Rare developmental defect during embryogenesis
Aortico-left ventricular tunnel of simple type	448842002	Rare developmental defect during embryogenesis
Aortico-left ventricular tunnel with aneurysm of intracardiac septal wall and aneurysm of extracardiac aortic wall	448843007	Rare developmental defect during embryogenesis
Aortico-left ventricular tunnel with extracardiac aneurysm of aortic wall	448975006	Rare developmental defect during embryogenesis
Aortico-left ventricular tunnel with intracardiac aneurysm of septal portion	449398002	Rare developmental defect during embryogenesis
Aortic tunnel	253649001	Rare developmental defect during embryogenesis
Aortopulmonary window with tubular connection	447901004	Rare developmental defect during embryogenesis
Aphalangy and syndactyly with microcephaly syndrome	720498007	Rare developmental defect during embryogenesis
Aphalangy, hemivertebra, urogenital, intestinal dysgenesis syndrome	733118006	Rare developmental defect during embryogenesis
Aphonia, deafness, retinal dystrophy, bifid halluces, intellectual disability syndrome	773583007	Rare developmental defect during embryogenesis
Aplasia cutis congenita with epibulbar dermoid syndrome	723554006	Rare developmental defect during embryogenesis
Aplasia cutis congenita with intestinal lymphangiectasia syndrome	720500008	Rare developmental defect during embryogenesis
Aplasia cutis with myopia syndrome	720499004	Rare developmental defect during embryogenesis
Aplasia of body of uterus	783231007	Rare developmental defect during embryogenesis
Aprosencephaly/atelencephaly spectrum	1237365009	Rare developmental defect during embryogenesis
Aprosencephaly cerebellar dysgenesis	1237366005	Rare developmental defect during embryogenesis
Arachnodactyly and intellectual disability with facial dysmorphism syndrome	720502000	Rare developmental defect during embryogenesis
Arachnodactyly with abnormal ossification and intellectual disability syndrome	720501007	Rare developmental defect during embryogenesis
Arachnoid cyst of pituitary	237717004	Rare developmental defect during embryogenesis
Arrhinia with choanal atresia and microphthalmia syndrome	720511000	Rare developmental defect during embryogenesis
Arteriohepatic dysplasia	31742004	Rare developmental defect during embryogenesis
Arteriovenous fistula of coronary artery to coronary sinus	461423005	Rare developmental defect during embryogenesis
Arteriovenous fistula of coronary artery to superior vena cava	461422000	Rare developmental defect during embryogenesis
Arteriovenous fistula of pulmonary vessels	111289009	Rare developmental defect during embryogenesis
Arteriovenous fistula of pulmonary vessels following superior cavopulmonary anastomosis	871578006	Rare developmental defect during embryogenesis
Arteriovenous malformation of frontonasal process	703336003	Rare developmental defect during embryogenesis
Arteriovenous malformation of mandible	703334000	Rare developmental defect during embryogenesis
Arthrogryposis and ectodermal dysplasia syndrome	786039009	Rare developmental defect during embryogenesis
Arthrogryposis hyperkeratosis syndrome lethal form	726620005	Rare developmental defect during embryogenesis
Arthrogryposis with oculomotor limitation and electroretinal anomaly	715217004	Rare developmental defect during embryogenesis
Arthrogryposis with renal dysfunction and cholestasis syndrome	720513002	Rare developmental defect during embryogenesis
Arts syndrome	702441001	Rare developmental defect during embryogenesis
Ascher's syndrome	28599006	Rare developmental defect during embryogenesis
Ash leaf spot, tuberous sclerosis	254243001	Rare developmental defect during embryogenesis
Asymmetric crying face association	51409009	Rare developmental defect during embryogenesis
Ataxia, photosensitivity, short stature syndrome	773769008	Rare developmental defect during embryogenesis
Ataxia with deafness and intellectual disability syndrome	720517001	Rare developmental defect during embryogenesis
Atkin Flaitz syndrome	718577005	Rare developmental defect during embryogenesis
Atresia of anterior urethra	205003000	Rare developmental defect during embryogenesis
Atresia of esophagus with esophagobronchial fistula	788869006	Rare developmental defect during embryogenesis
Atresia of hepatic ducts	204782009	Rare developmental defect during embryogenesis
Atresia of ileum type I	890099000	Rare developmental defect during embryogenesis
Atresia of ileum type II	890101007	Rare developmental defect during embryogenesis
Atresia of ileum type IIIa	890102000	Rare developmental defect during embryogenesis
Atresia of jejunum type I	890103005	Rare developmental defect during embryogenesis
Atresia of jejunum type II	890104004	Rare developmental defect during embryogenesis
Atresia of jejunum type IIIa	890105003	Rare developmental defect during embryogenesis
Atresia of jejunum type IIIb	721649001	Rare developmental defect during embryogenesis
Atresia of jejunum type IV	721650001	Rare developmental defect during embryogenesis
Atresia of larynx and trachea	204544004	Rare developmental defect during embryogenesis
Atresia of mitral valve with absent atrioventricular connection	838333005	Rare developmental defect during embryogenesis
Atresia of penile urethra	708059004	Rare developmental defect during embryogenesis
Atresia of pulmonary trunk with absent left pulmonary artery	448086006	Rare developmental defect during embryogenesis
Atresia of pulmonary trunk with absent right pulmonary artery	448087002	Rare developmental defect during embryogenesis
Atresia of the esophagus without tracheoesophageal fistula	717835002	Rare developmental defect during embryogenesis
Atresia of urethra	253902002	Rare developmental defect during embryogenesis
Atresia of urinary meatus	79788002	Rare developmental defect during embryogenesis
Atrial septal defect, atrioventricular conduction defect syndrome	725145002	Rare developmental defect during embryogenesis
Atrial septal defect through coronary sinus orifice	253371000	Rare developmental defect during embryogenesis
Atrial septal defect with endocardial cushion defect, partial type	60732002	Rare developmental defect during embryogenesis
Atrioventricular septal defect, blepharophimosis, radial and anal defect syndrome	763066009	Rare developmental defect during embryogenesis
Atrioventricular septal defect - isolated atrial component	253373002	Rare developmental defect during embryogenesis
Atrophia bulborum hereditaria	15228007	Rare developmental defect during embryogenesis
Atypical Norrie disease due to monosomy Xp11.3	733626002	Rare developmental defect during embryogenesis
Atypical Werner syndrome	715633008	Rare developmental defect during embryogenesis
Auricular abnormality, cleft lip, ocular abnormality syndrome	725149008	Rare developmental defect during embryogenesis
Auriculo-condylar syndrome	702443003	Rare developmental defect during embryogenesis
Autism spectrum disorder due to AUTS2 deficiency	771512003	Rare developmental defect during embryogenesis
Autosomal dominant deafness with onychodystrophy syndrome	1208614008	Rare developmental defect during embryogenesis
Autosomal dominant hypohidrotic ectodermal dysplasia syndrome	7731005	Rare developmental defect during embryogenesis
Autosomal dominant intellectual disability, craniofacial anomalies, cardiac defects syndrome	1255319004	Rare developmental defect during embryogenesis
Autosomal dominant mandibular prognathism	778069004	Rare developmental defect during embryogenesis
Autosomal dominant multiple pterygium syndrome	771269000	Rare developmental defect during embryogenesis
Autosomal dominant polycystic kidney disease type 1 with tuberous sclerosis	765331004	Rare developmental defect during embryogenesis
Autosomal dominant popliteal pterygium syndrome	718222000	Rare developmental defect during embryogenesis
Autosomal dominant preaxial polydactyly, upper back hypertrichosis syndrome	1187115008	Rare developmental defect during embryogenesis
Autosomal dominant primary microcephaly	778070003	Rare developmental defect during embryogenesis
Autosomal dominant Robinow syndrome	890233009	Rare developmental defect during embryogenesis
Autosomal dominant spondylocostal dysostosis	716232002	Rare developmental defect during embryogenesis
Autosomal recessive amelia	726735000	Rare developmental defect during embryogenesis
Autosomal recessive facio-digito-genital syndrome	725434009	Rare developmental defect during embryogenesis
Autosomal recessive frontotemporal pachygyria	773394007	Rare developmental defect during embryogenesis
Autosomal recessive hypohidrotic ectodermal dysplasia syndrome	27025001	Rare developmental defect during embryogenesis
Autosomal recessive intellectual disability, motor dysfunction, multiple joint contracture syndrome	770901001	Rare developmental defect during embryogenesis
Autosomal recessive keratitis-ichthyosis-deafness syndrome	403780007	Rare developmental defect during embryogenesis
Autosomal recessive palmoplantar keratoderma and congenital alopecia syndrome	719104003	Rare developmental defect during embryogenesis
Autosomal recessive popliteal pterygium syndrome	722376008	Rare developmental defect during embryogenesis
Autosomal recessive primary microcephaly	715981004	Rare developmental defect during embryogenesis
Autosomal recessive Robinow syndrome	890237005	Rare developmental defect during embryogenesis
Axenfeld-Rieger syndrome	417604002	Rare developmental defect during embryogenesis
Axial mesodermal dysplasia spectrum	765755006	Rare developmental defect during embryogenesis
Baller-Gerold syndrome	77608001	Rare developmental defect during embryogenesis
Banki syndrome	733093004	Rare developmental defect during embryogenesis
Bannayan syndrome	234138005	Rare developmental defect during embryogenesis
Baraitser Winter cerebrofrontofacial syndrome	1258972007	Rare developmental defect during embryogenesis
Barber-Say syndrome	408537003	Rare developmental defect during embryogenesis
Bardet-Biedl syndrome	5619004	Rare developmental defect during embryogenesis
Basan syndrome	239011004	Rare developmental defect during embryogenesis
Basel Vanagaite Smirin Yosef syndrome	1187644009	Rare developmental defect during embryogenesis
B-cell immunodeficiency, limb anomaly, urogenital malformation syndrome	1230295000	Rare developmental defect during embryogenesis
Beckwith-Wiedemann syndrome	81780002	Rare developmental defect during embryogenesis
Beemer Ertbruggen syndrome	717859007	Rare developmental defect during embryogenesis
Berlin syndrome	239032007	Rare developmental defect during embryogenesis
Bicuspid aortic valve-associated aortopathy	890220003	Rare developmental defect during embryogenesis
BIDS brittle hair-impaired intellect-decreased fertility-short stature syndrome	403796005	Rare developmental defect during embryogenesis
Biemond's syndrome	205828009	Rare developmental defect during embryogenesis
Biemond syndrome type 2	717887003	Rare developmental defect during embryogenesis
Bilateral acheiria	371189003	Rare developmental defect during embryogenesis
Bilateral central polydactyly of fingers	890373001	Rare developmental defect during embryogenesis
Bilateral cleft lip and bilateral cleft of alveolar process of maxilla	788875002	Rare developmental defect during embryogenesis
Bilateral coloboma of eyelid	890417008	Rare developmental defect during embryogenesis
Bilateral coloboma of lens	840458000	Rare developmental defect during embryogenesis
Bilateral coloboma of macula	840456001	Rare developmental defect during embryogenesis
Bilateral complete cleft lip and bilateral complete cleft of alveolar process of maxilla	763735008	Rare developmental defect during embryogenesis
Bilateral complete cleft palate with cleft lip	204614006	Rare developmental defect during embryogenesis
Bilateral complete phocomelia of lower limb	890404005	Rare developmental defect during embryogenesis
Bilateral complete phocomelia of upper limb	890405006	Rare developmental defect during embryogenesis
Bilateral congenital absence of both lower leg and foot	890401002	Rare developmental defect during embryogenesis
Bilateral congenital absence of feet	371191006	Rare developmental defect during embryogenesis
Bilateral congenital absence of forearms and hands	890403004	Rare developmental defect during embryogenesis
Bilateral congenital aniridia of eyes	1.5987e+16	Rare developmental defect during embryogenesis
Bilateral congenital coloboma of optic discs	1.59861e+16	Rare developmental defect during embryogenesis
Bilateral congenital distichiasis	840478008	Rare developmental defect during embryogenesis
Bilateral congenital elevation of scapulae	1.56702e+16	Rare developmental defect during embryogenesis
Bilateral congenital knee dislocation	840481003	Rare developmental defect during embryogenesis
Bilateral congenital lower limb hypertrophy	840477003	Rare developmental defect during embryogenesis
Bilateral congenital macrostomia	49813000	Rare developmental defect during embryogenesis
Bilateral congenital patella dislocation	890411009	Rare developmental defect during embryogenesis
Bilateral congenital shoulder dislocation	890409000	Rare developmental defect during embryogenesis
Bilateral congenital tibiofibular synostosis	1003324007	Rare developmental defect during embryogenesis
Bilateral congenital upper limb hypertrophy	897588005	Rare developmental defect during embryogenesis
Bilateral congenital vertical talus	890353006	Rare developmental defect during embryogenesis
Bilateral distal interphalangeal joint symphalangism	890351008	Rare developmental defect during embryogenesis
Bilateral frontal polymicrogyria	890285006	Rare developmental defect during embryogenesis
Bilateral frontoparietal polymicrogyria	890286007	Rare developmental defect during embryogenesis
Bilateral humeroradial synostosis	890347006	Rare developmental defect during embryogenesis
Bilateral humero-radio-ulnar synostosis	1003442001	Rare developmental defect during embryogenesis
Bilateral incomplete cleft lip and bilateral incomplete cleft of alveolar process of maxilla	253989009	Rare developmental defect during embryogenesis
Bilateral incomplete cleft palate and bilateral incomplete cleft lip	1148541006	Rare developmental defect during embryogenesis
Bilateral macrodactyly of toes	890364009	Rare developmental defect during embryogenesis
Bilateral medullary sponge kidney	717748005	Rare developmental defect during embryogenesis
Bilateral microphthalmos with congenital coloboma	840492002	Rare developmental defect during embryogenesis
Bilateral microtia with deafness and cleft palate syndrome	717909004	Rare developmental defect during embryogenesis
Bilateral multicystic renal dysplasia	717749002	Rare developmental defect during embryogenesis
Bilateral parasagittal parieto-occipital polymicrogyria	890288008	Rare developmental defect during embryogenesis
Bilateral polydactyly of a triphalangeal thumb	890361001	Rare developmental defect during embryogenesis
Bilateral postaxial polydactyly type A	890356003	Rare developmental defect during embryogenesis
Bilateral postaxial polydactyly type B	890357007	Rare developmental defect during embryogenesis
Bilateral primary aphakia	897587000	Rare developmental defect during embryogenesis
Bilateral radioulnar synostosis following traumatic injury	2.26707e+17	Rare developmental defect during embryogenesis
Bilateral radioulnar synostosis of upper limbs	1.5667e+16	Rare developmental defect during embryogenesis
Bilateral sclerocornea	1003921006	Rare developmental defect during embryogenesis
Bilateral secondary renal dysplasia	717745008	Rare developmental defect during embryogenesis
Bilateral split foot	1003337005	Rare developmental defect during embryogenesis
Bilateral split hand	1003339008	Rare developmental defect during embryogenesis
Bilateral testicular agenesis	1003583000	Rare developmental defect during embryogenesis
Biliary atresia with splenic malformation syndrome	717156002	Rare developmental defect during embryogenesis
Binder syndrome	715985008	Rare developmental defect during embryogenesis
Bipartite talus	763128009	Rare developmental defect during embryogenesis
Black locks, oculocutaneous albinism, AND deafness of the sensorineural type	10170007	Rare developmental defect during embryogenesis
Blepharocheilodontic syndrome	717911008	Rare developmental defect during embryogenesis
Blepharonasofacial malformation syndrome	717913006	Rare developmental defect during embryogenesis
Blepharophimosis epicanthus inversus ptosis syndrome	715391004	Rare developmental defect during embryogenesis
Blepharophimosis epicanthus inversus ptosis syndrome plus	890180006	Rare developmental defect during embryogenesis
Blepharophimosis, intellectual disability syndrome, Verloes type	778009001	Rare developmental defect during embryogenesis
Blepharophimosis, ptosis, esotropia, syndactyly, short stature syndrome	717914000	Rare developmental defect during embryogenesis
Blepharoptosis, myopia, ectopia lentis syndrome	717915004	Rare developmental defect during embryogenesis
Blindness, scoliosis, arachnodactyly syndrome	717920004	Rare developmental defect during embryogenesis
Bloom syndrome	4434006	Rare developmental defect during embryogenesis
Blue rubber bleb nevus	254784002	Rare developmental defect during embryogenesis
BNAR syndrome	717940006	Rare developmental defect during embryogenesis
Boder syndrome	716180009	Rare developmental defect during embryogenesis
Bohring Opitz syndrome	720565000	Rare developmental defect during embryogenesis
Book syndrome	722296002	Rare developmental defect during embryogenesis
Borjeson-Forssman-Lehmann syndrome	21634003	Rare developmental defect during embryogenesis
Bosley Salih Alorainy syndrome	720567008	Rare developmental defect during embryogenesis
Boucher Neuhäuser syndrome	715984007	Rare developmental defect during embryogenesis
Bowen-Conradi syndrome	711153001	Rare developmental defect during embryogenesis
Brachydactyly and arterial hypertension syndrome	720568003	Rare developmental defect during embryogenesis
Brachydactyly and distal symphalangism syndrome	732956000	Rare developmental defect during embryogenesis
Brachydactyly and preaxial hallux varus syndrome	732957009	Rare developmental defect during embryogenesis
Brachydactyly, mesomelia, intellectual disability, heart defect syndrome	765761009	Rare developmental defect during embryogenesis
Brachydactyly syndrome type B	389168002	Rare developmental defect during embryogenesis
Brachydactyly syndrome type C	389169005	Rare developmental defect during embryogenesis
Brachydactyly syndrome type E	63711009	Rare developmental defect during embryogenesis
Brachydactyly type A6	715722003	Rare developmental defect during embryogenesis
Brachydactyly type A7	720571006	Rare developmental defect during embryogenesis
Brachydactyly type B2	770406002	Rare developmental defect during embryogenesis
Brachydactyly with syndactyly Zhao type	720572004	Rare developmental defect during embryogenesis
Brachymorphism with onychodysplasia and dysphalangism syndrome	720573009	Rare developmental defect during embryogenesis
Brachysyndactyly of thumb	253932005	Rare developmental defect during embryogenesis
Brachytelephalangy, facial dysmorphism, Kallmann syndrome	720574003	Rare developmental defect during embryogenesis
Braddock syndrome	720575002	Rare developmental defect during embryogenesis
Brain lung thyroid syndrome	719098007	Rare developmental defect during embryogenesis
Brain malformation, congenital heart disease, postaxial polydactyly syndrome	717943008	Rare developmental defect during embryogenesis
Brain malformations, musculoskeletal abnormalities, facial dysmorphism, intellectual disability syndrome	1169355000	Rare developmental defect during embryogenesis
Branchial dysplasia, intellectual disability, inguinal hernia syndrome	732961003	Rare developmental defect during embryogenesis
Branchiogenic deafness syndrome	717944002	Rare developmental defect during embryogenesis
Branchiooculofacial syndrome	449821007	Rare developmental defect during embryogenesis
Branchiootic syndrome	764810000	Rare developmental defect during embryogenesis
BRESEK syndrome	717945001	Rare developmental defect during embryogenesis
Bronchial atresia with segmental pulmonary emphysema	70756004	Rare developmental defect during embryogenesis
BSG syndrome	719097002	Rare developmental defect during embryogenesis
Bullous dystrophy macular type	725589005	Rare developmental defect during embryogenesis
Byzanthine arch palate	27272007	Rare developmental defect during embryogenesis
Calcific aortic stenosis - bicuspid valve	233862006	Rare developmental defect during embryogenesis
CAMOS syndrome	726031001	Rare developmental defect during embryogenesis
Camptobrachydactyly	733045005	Rare developmental defect during embryogenesis
Camptodactyly and tall stature with scoliosis and hearing loss syndrome	720601000	Rare developmental defect during embryogenesis
Camptodactyly syndrome Guadalajara type 1	720602007	Rare developmental defect during embryogenesis
Camptodactyly syndrome Guadalajara type 2	720603002	Rare developmental defect during embryogenesis
Camptodactyly syndrome Guadalajara type 3	1172633003	Rare developmental defect during embryogenesis
Camptodactyly taurinuria syndrome	733466005	Rare developmental defect during embryogenesis
Camptodactyly with fibrous tissue hyperplasia and skeletal dysplasia syndrome	720600004	Rare developmental defect during embryogenesis
Cantu's syndrome	239087008	Rare developmental defect during embryogenesis
Capillary malformation-arteriovenous malformation syndrome	703533007	Rare developmental defect during embryogenesis
Capra DeMarco syndrome	720815000	Rare developmental defect during embryogenesis
Cardiac anomaly and heterotaxy syndrome	720605009	Rare developmental defect during embryogenesis
Cardiocranial syndrome Pfeiffer type	720606005	Rare developmental defect during embryogenesis
Cardio-facio-cutaneous syndrome	403770008	Rare developmental defect during embryogenesis
Cardiospondylocarpofacial syndrome	720612000	Rare developmental defect during embryogenesis
Carney complex, trismus, pseudocamptodactyly syndrome	766881008	Rare developmental defect during embryogenesis
CASK related intellectual disability	703389002	Rare developmental defect during embryogenesis
Cataract and microcornea syndrome	722382006	Rare developmental defect during embryogenesis
Catel Manzke syndrome	722383001	Rare developmental defect during embryogenesis
Cat eye syndrome	26445008	Rare developmental defect during embryogenesis
Caudal appendage deafness syndrome	726621009	Rare developmental defect during embryogenesis
Caudal regression syndrome	8301004	Rare developmental defect during embryogenesis
Cavernous lymphangioma	1157156002	Rare developmental defect during embryogenesis
Cavernous lymphangioma of skin	254793001	Rare developmental defect during embryogenesis
Cebocephaly	204052006	Rare developmental defect during embryogenesis
CEDNIK syndrome	722385008	Rare developmental defect during embryogenesis
CELSR1-related late-onset primary lymphedema	1222668001	Rare developmental defect during embryogenesis
Cenani Lenz syndrome	720633009	Rare developmental defect during embryogenesis
Central cleft of soft palate	763109002	Rare developmental defect during embryogenesis
Central complete cleft palate	270513005	Rare developmental defect during embryogenesis
Central complete cleft palate with cleft lip	204616008	Rare developmental defect during embryogenesis
Central incomplete cleft palate	268197001	Rare developmental defect during embryogenesis
Central incomplete cleft palate with cleft lip	204617004	Rare developmental defect during embryogenesis
Central nervous system calcification, deafness, tubular acidosis, anemia syndrome	726669007	Rare developmental defect during embryogenesis
Central polydactyly of fingers	205130008	Rare developmental defect during embryogenesis
Cephalodiprosopus	111341002	Rare developmental defect during embryogenesis
Cerebellar ataxia and ectodermal dysplasia	715371006	Rare developmental defect during embryogenesis
Cerebellar-facial-dental syndrome	1237475006	Rare developmental defect during embryogenesis
Cerebellum agenesis with hydrocephaly	715990006	Rare developmental defect during embryogenesis
Cerebral arachnoid cyst	253162003	Rare developmental defect during embryogenesis
Cerebral ventriculomegaly, cystic kidney disease	1216942009	Rare developmental defect during embryogenesis
Cerebro-costo-mandibular syndrome	51780007	Rare developmental defect during embryogenesis
Cerebrofacial arteriovenous metameric syndrome	703266007	Rare developmental defect during embryogenesis
Cerebrofacial arteriovenous metameric syndrome type 1	703267003	Rare developmental defect during embryogenesis
Cerebrofacial arteriovenous metameric syndrome type 2	6729006	Rare developmental defect during embryogenesis
Cerebrofacial arteriovenous metameric syndrome type 3	703268008	Rare developmental defect during embryogenesis
Cerebrofacioarticular syndrome	763353000	Rare developmental defect during embryogenesis
Cerebro-facio-thoracic dysplasia	720635002	Rare developmental defect during embryogenesis
Cerebro-oculo-facio-skeletal syndrome	41283003	Rare developmental defect during embryogenesis
Cerebrooculonasal syndrome	720855003	Rare developmental defect during embryogenesis
Cervical hypertrichosis and peripheral neuropathy syndrome	720852000	Rare developmental defect during embryogenesis
Cervical meningomyelocele	203985009	Rare developmental defect during embryogenesis
Cervical spina bifida with hydrocephalus	203934001	Rare developmental defect during embryogenesis
Cervical spina bifida with hydrocephalus - closed	203948001	Rare developmental defect during embryogenesis
Cervical spina bifida with hydrocephalus - open	203941007	Rare developmental defect during embryogenesis
Cervicothoracic spina bifida aperta with hydrocephalus	890422008	Rare developmental defect during embryogenesis
CHARGE syndrome	47535005	Rare developmental defect during embryogenesis
Charlie M syndrome	733034007	Rare developmental defect during embryogenesis
Char syndrome	703534001	Rare developmental defect during embryogenesis
Cheilognathoprosoposchisis	88659005	Rare developmental defect during embryogenesis
Cheilognathoschisis	77414002	Rare developmental defect during embryogenesis
Cheilognathouranoschisis	338486003	Rare developmental defect during embryogenesis
Child syndrome	17608003	Rare developmental defect during embryogenesis
Chimera 46, XX; 46, XY	205718006	Rare developmental defect during embryogenesis
Chitty Hall Baraitser syndrome	716238003	Rare developmental defect during embryogenesis
Choanal atresia, athelia, hypothyroidism, delayed puberty, short stature syndrome	1281843005	Rare developmental defect during embryogenesis
Choanal atresia, hearing loss, cardiac defect, craniofacial dysmorphism syndrome	720640005	Rare developmental defect during embryogenesis
Choanal atresia with radial ray hypoplasia	232373003	Rare developmental defect during embryogenesis
Cholestasis-edema syndrome, Norwegian type	28724005	Rare developmental defect during embryogenesis
Cholestasis with pigmentary retinopathy and cleft palate syndrome	720636001	Rare developmental defect during embryogenesis
Chondrodysplasia with disorder of sex development syndrome	720851007	Rare developmental defect during embryogenesis
Chondroectodermal dysplasia	62501005	Rare developmental defect during embryogenesis
Chondroectodermal dysplasia with night blindness syndrome	763134002	Rare developmental defect during embryogenesis
Choroidal atrophy and alopecia syndrome	720850008	Rare developmental defect during embryogenesis
Choroideremia with deafness and obesity syndrome	717761005	Rare developmental defect during embryogenesis
Christianson syndrome	702354007	Rare developmental defect during embryogenesis
Chromosome 2q37 deletion syndrome	702357000	Rare developmental defect during embryogenesis
Chromosome Xp11.3 microdeletion syndrome	719808002	Rare developmental defect during embryogenesis
Chromosome Xp22.3 microdeletion syndrome	726733007	Rare developmental defect during embryogenesis
Chromosome Xq27.3q28 duplication syndrome	718881004	Rare developmental defect during embryogenesis
Chronic congenital cytomegalic inclusion disease	240551003	Rare developmental defect during embryogenesis
Chudley McCullough syndrome	773610007	Rare developmental defect during embryogenesis
CK syndrome	773329005	Rare developmental defect during embryogenesis
CLAPO syndrome	717765001	Rare developmental defect during embryogenesis
Classic congenital adrenal hyperplasia due to 21-hydroxylase deficiency	717261006	Rare developmental defect during embryogenesis
Clastothrix	238736006	Rare developmental defect during embryogenesis
Cleft hand - central	205265001	Rare developmental defect during embryogenesis
Cleft hand - first cleft	205264002	Rare developmental defect during embryogenesis
Cleft hand with polydactyly	205267009	Rare developmental defect during embryogenesis
Cleft hand with syndactyly	205266000	Rare developmental defect during embryogenesis
Cleft hard and soft palate with bilateral cleft lip and bilateral cleft of alveolar process of maxilla	762586009	Rare developmental defect during embryogenesis
Cleft hard and soft palate with cleft lip	1085291000119100	Rare developmental defect during embryogenesis
Cleft hard and soft palate with left cleft lip	762407001	Rare developmental defect during embryogenesis
Cleft hard and soft palate with left cleft lip and left alveolar process of maxilla	762587000	Rare developmental defect during embryogenesis
Cleft hard and soft palate with right cleft lip	762408006	Rare developmental defect during embryogenesis
Cleft hard and soft palate with right cleft lip and cleft of right alveolar process of maxilla	762588005	Rare developmental defect during embryogenesis
Cleft hard palate, bilateral	253994009	Rare developmental defect during embryogenesis
Cleft hard palate, central	253993003	Rare developmental defect during embryogenesis
Cleft hard palate with bilateral cleft lip and bilateral cleft of alveolar process of maxilla	762580003	Rare developmental defect during embryogenesis
Cleft hard palate with cleft lip, bilateral	204620007	Rare developmental defect during embryogenesis
Cleft hard palate with left cleft lip	762403002	Rare developmental defect during embryogenesis
Cleft hard palate with left cleft lip and cleft of left alveolar process of maxilla	762581004	Rare developmental defect during embryogenesis
Cleft hard palate with right cleft lip	762404008	Rare developmental defect during embryogenesis
Cleft hard palate with right cleft lip and cleft of right alveolar process of maxilla	762582006	Rare developmental defect during embryogenesis
Cleft leaflet of mitral valve	78495000	Rare developmental defect during embryogenesis
Cleft lip and cleft of alveolar process of maxilla	373643003	Rare developmental defect during embryogenesis
Cleft lip and cleft palate with intestinal malrotation and cardiopathy syndrome	719456001	Rare developmental defect during embryogenesis
Cleft lip and palate, craniofacial dysmorphism, congenital heart defect, hearing loss syndrome	1187039001	Rare developmental defect during embryogenesis
Cleft lip retinopathy syndrome	732247000	Rare developmental defect during embryogenesis
Cleft lip sequence	6936002	Rare developmental defect during embryogenesis
Cleft of hard palate and cleft lip	1085301000119100	Rare developmental defect during embryogenesis
Cleft of left hard palate	1119391009	Rare developmental defect during embryogenesis
Cleft of right hard palate	1119390005	Rare developmental defect during embryogenesis
Cleft of soft palate and bilateral cleft lip	1085341000119100	Rare developmental defect during embryogenesis
Cleft of soft palate and cleft lip	1085351000119100	Rare developmental defect during embryogenesis
Cleft palate, large ears, small head syndrome	763130006	Rare developmental defect during embryogenesis
Cleft palate lateral synechia syndrome	403772000	Rare developmental defect during embryogenesis
Cleft palate with bilateral cleft lip and bilateral cleft of alveolar process of maxilla	762660007	Rare developmental defect during embryogenesis
Cleft palate with cleft lip	66948001	Rare developmental defect during embryogenesis
Cleft palate with left cleft lip	762409003	Rare developmental defect during embryogenesis
Cleft palate with right cleft lip	762410008	Rare developmental defect during embryogenesis
Cleft palate with short stature and vertebral anomaly syndrome	719466009	Rare developmental defect during embryogenesis
Cleft palate with stapes fixation and oligodontia syndrome	719468005	Rare developmental defect during embryogenesis
Cleft soft palate, bilateral	254000002	Rare developmental defect during embryogenesis
Cleft soft palate with bilateral cleft lip and bilateral cleft of alveolar process of maxilla	762583001	Rare developmental defect during embryogenesis
Cleft soft palate with left cleft lip	762405009	Rare developmental defect during embryogenesis
Cleft soft palate with left cleft lip and cleft of left alveolar process of maxilla	762584007	Rare developmental defect during embryogenesis
Cleft soft palate with right cleft lip	762406005	Rare developmental defect during embryogenesis
Cleft soft palate with right cleft lip and cleft of right alveolar process of maxilla	762585008	Rare developmental defect during embryogenesis
Cleft upper lip, upper jaw AND palate	337471007	Rare developmental defect during embryogenesis
Cloverleaf skull, asphyxiating thoracic dysplasia syndrome	783181006	Rare developmental defect during embryogenesis
Cloverleaf skull with multiple congenital anomalies syndrome	717771007	Rare developmental defect during embryogenesis
CLOVE syndrome	719475006	Rare developmental defect during embryogenesis
Clutton's joints	19290004	Rare developmental defect during embryogenesis
Coarctation of aorta between left common carotid artery and right common carotid artery	450313008	Rare developmental defect during embryogenesis
Coarctation of aorta between subclavian artery and common carotid artery	450312003	Rare developmental defect during embryogenesis
Coarctation of infrarenal abdominal aorta	450305007	Rare developmental defect during embryogenesis
Coarctation of suprarenal abdominal aorta	450304006	Rare developmental defect during embryogenesis
Coats' disease	360455002	Rare developmental defect during embryogenesis
Cobb's syndrome	254774003	Rare developmental defect during embryogenesis
Cochleate uterus	42283001	Rare developmental defect during embryogenesis
Cochleosaccular degeneration and cataract syndrome	715528001	Rare developmental defect during embryogenesis
Cockayne syndrome	21086008	Rare developmental defect during embryogenesis
Cockayne syndrome type 1	890433006	Rare developmental defect during embryogenesis
Cockayne syndrome type 2	890434000	Rare developmental defect during embryogenesis
Cockayne syndrome type 3	890432001	Rare developmental defect during embryogenesis
CODAS syndrome	717772000	Rare developmental defect during embryogenesis
Coffin-Lowry syndrome	15182000	Rare developmental defect during embryogenesis
Coffin-Siris syndrome	10007009	Rare developmental defect during embryogenesis
Cognitive impairment, coarse facies, heart defects, obesity, pulmonary involvement, short stature, skeletal dysplasia syndrome	764455002	Rare developmental defect during embryogenesis
Cohen syndrome	56604005	Rare developmental defect during embryogenesis
Coloboma, congenital heart disease, ichthyosiform dermatosis, intellectual disability ear anomaly syndrome	720639008	Rare developmental defect during embryogenesis
Coloboma of choroid and retina	768932000	Rare developmental defect during embryogenesis
Coloboma of inferior eyelid	763133008	Rare developmental defect during embryogenesis
Coloboma of lens	204134008	Rare developmental defect during embryogenesis
Coloboma of macula with brachydactyly type B syndrome	717785002	Rare developmental defect during embryogenesis
Coloboma of superior eyelid	763132003	Rare developmental defect during embryogenesis
Colobomatous macrophthalmia with microcornea syndrome	1179296003	Rare developmental defect during embryogenesis
Colobomatous microphthalmia	715771008	Rare developmental defect during embryogenesis
Colobomatous microphthalmia, obesity, hypogenitalism, intellectual disability syndrome	776204008	Rare developmental defect during embryogenesis
Colobomatous optic disc, macular atrophy, chorioretinopathy syndrome	1197357008	Rare developmental defect during embryogenesis
Combined immunodeficiency, enteropathy spectrum	1197428008	Rare developmental defect during embryogenesis
Combined immunodeficiency with faciooculoskeletal anomalies syndrome	770625006	Rare developmental defect during embryogenesis
Combined oxidative phosphorylation defect type 28	1187640000	Rare developmental defect during embryogenesis
Combined valvular-subvalvular pulmonic stenosis	92830003	Rare developmental defect during embryogenesis
Common arterial trunk and common origin of pulmonary arteries	73699003	Rare developmental defect during embryogenesis
Common arterial trunk and separate origin of pulmonary arteries	60106004	Rare developmental defect during embryogenesis
Common arterial trunk and widely separate origin of pulmonary arteries	85081000	Rare developmental defect during embryogenesis
Common arterial trunk with aortic dominance	762252001	Rare developmental defect during embryogenesis
Common arterial trunk with crossed over pulmonary arteries	448120000	Rare developmental defect during embryogenesis
Common arterial trunk with isolated pulmonary artery	448887003	Rare developmental defect during embryogenesis
Common arterial trunk with obstruction of aortic arch	448809003	Rare developmental defect during embryogenesis
Common arterial trunk with pulmonary arteries arising from trunk and unobstructed aortic arch	447988007	Rare developmental defect during embryogenesis
Common arterial trunk with pulmonary dominance	871647003	Rare developmental defect during embryogenesis
Common arterial trunk with pulmonary dominance and aortic coarctation	871650000	Rare developmental defect during embryogenesis
Common arterial trunk with pulmonary dominance and interrupted aortic arch	762253006	Rare developmental defect during embryogenesis
Common arterial trunk with pulmonary origin from truncal valve sinus	448747000	Rare developmental defect during embryogenesis
Communicating hydrocephalus co-occurrent and due to congenital agenesis of arachnoid villi	722992006	Rare developmental defect during embryogenesis
Complete agenesis of vermis	890430009	Rare developmental defect during embryogenesis
Complete androgen insensitivity syndrome	368851000119102	Rare developmental defect during embryogenesis
Complete aphalangia of lower limb	89434002	Rare developmental defect during embryogenesis
Complete aphalangia of upper limb	76842000	Rare developmental defect during embryogenesis
Complete bilateral cleft palate	24194000	Rare developmental defect during embryogenesis
Complete cleft hard and soft palate	253996006	Rare developmental defect during embryogenesis
Complete cleft of hard palate	783400002	Rare developmental defect during embryogenesis
Complete cleft of left hard and soft palate	1119393007	Rare developmental defect during embryogenesis
Complete cleft of right hard and soft palate	1119392002	Rare developmental defect during embryogenesis
Complete cleft of soft palate	254001003	Rare developmental defect during embryogenesis
Complete duplication of appendix	253800006	Rare developmental defect during embryogenesis
Complete duplication of urethra	717756008	Rare developmental defect during embryogenesis
Complete left cleft lip	763733001	Rare developmental defect during embryogenesis
Complete left cleft lip and complete cleft of left alveolar process of maxilla	763727005	Rare developmental defect during embryogenesis
Complete left cleft lip and incomplete right cleft lip	1145543005	Rare developmental defect during embryogenesis
Complete phocomelia of lower limb	55852007	Rare developmental defect during embryogenesis
Complete phocomelia of upper limb	78018008	Rare developmental defect during embryogenesis
Complete right cleft lip	763734007	Rare developmental defect during embryogenesis
Complete right cleft lip and complete cleft of right alveolar process of maxilla	763728000	Rare developmental defect during embryogenesis
Complete right cleft lip and incomplete left cleft lip	1145544004	Rare developmental defect during embryogenesis
Complete septate uterus	1230025003	Rare developmental defect during embryogenesis
Complete situs inversus with dextrocardia	205768003	Rare developmental defect during embryogenesis
Complete transposition of great vessels	26146002	Rare developmental defect during embryogenesis
Complete trisomy 13 syndrome	21111006	Rare developmental defect during embryogenesis
Complete trisomy 18 syndrome	51500006	Rare developmental defect during embryogenesis
Complete trisomy 21 syndrome	41040004	Rare developmental defect during embryogenesis
Conductive deafness, malformed external ear syndrome	783742004	Rare developmental defect during embryogenesis
Conductive deafness, ptosis, skeletal anomalies syndrome	763213001	Rare developmental defect during embryogenesis
Confluent aortopulmonary window with minimal superior and inferior rim	447702004	Rare developmental defect during embryogenesis
Congenital abnormality of hepatic vein	447823004	Rare developmental defect during embryogenesis
Congenital abnormality of mitral subvalvular apparatus	448920004	Rare developmental defect during embryogenesis
Congenital abnormality of tricuspid chordae tendinae	447829000	Rare developmental defect during embryogenesis
Congenital abnormal number of coronary ostia	783773000	Rare developmental defect during embryogenesis
Congenital absence, atresia and stenosis of small intestine	253764008	Rare developmental defect during embryogenesis
Congenital absence of all bilateral toes	840512003	Rare developmental defect during embryogenesis
Congenital absence of all fingers	51635000	Rare developmental defect during embryogenesis
Congenital absence of all toes	37221009	Rare developmental defect during embryogenesis
Congenital absence of auricle with atresia of auditory canal	38919006	Rare developmental defect during embryogenesis
Congenital absence of body of uterus	818949005	Rare developmental defect during embryogenesis
Congenital absence of both testes	371015003	Rare developmental defect during embryogenesis
Congenital absence of breast with absent nipple	271020004	Rare developmental defect during embryogenesis
Congenital absence of calcaneus	91872004	Rare developmental defect during embryogenesis
Congenital absence of carpal bone and metacarpal bone	876847002	Rare developmental defect during embryogenesis
Congenital absence of chordae tendineae of tricuspid valve	876846006	Rare developmental defect during embryogenesis
Congenital absence of esophagus with tracheo-esophageal fistula	204658006	Rare developmental defect during embryogenesis
Congenital absence of fifth toe	205228003	Rare developmental defect during embryogenesis
Congenital absence of finger	48301005	Rare developmental defect during embryogenesis
Congenital absence of finger of bilateral hands	1078301000119100	Rare developmental defect during embryogenesis
Congenital absence of finger of left hand	1078291000119100	Rare developmental defect during embryogenesis
Congenital absence of finger of right hand	1078271000119100	Rare developmental defect during embryogenesis
Congenital absence of foot	371197005	Rare developmental defect during embryogenesis
Congenital absence of forearm and hand	737217005	Rare developmental defect during embryogenesis
Congenital absence of fourth and fifth toes	205230001	Rare developmental defect during embryogenesis
Congenital absence of frontal bone	91885001	Rare developmental defect during embryogenesis
Congenital absence of great toe	205227008	Rare developmental defect during embryogenesis
Congenital absence of hand	371199008	Rare developmental defect during embryogenesis
Congenital absence of innominate vein	765812004	Rare developmental defect during embryogenesis
Congenital absence of interparietal bone	91889007	Rare developmental defect during embryogenesis
Congenital absence of left foot	766999004	Rare developmental defect during embryogenesis
Congenital absence of left forearm and hand	304931000119109	Rare developmental defect during embryogenesis
Congenital absence of left hand	1.60901e+16	Rare developmental defect during embryogenesis
Congenital absence of left lower leg and foot	304961000119101	Rare developmental defect during embryogenesis
Congenital absence of left pulmonary artery	25559009	Rare developmental defect during embryogenesis
Congenital absence of lesser toe	849651000000105	Rare developmental defect during embryogenesis
Congenital absence of lobe of lung	15582005	Rare developmental defect during embryogenesis
Congenital absence of lower leg and foot	767001002	Rare developmental defect during embryogenesis
Congenital absence of lung	66489009	Rare developmental defect during embryogenesis
Congenital absence of lung fissures	204575008	Rare developmental defect during embryogenesis
Congenital absence of metacarpal bone	91898005	Rare developmental defect during embryogenesis
Congenital absence of metatarsal bone	91899002	Rare developmental defect during embryogenesis
Congenital absence of mitral valve	92969008	Rare developmental defect during embryogenesis
Congenital absence of multiple toes	302958006	Rare developmental defect during embryogenesis
Congenital absence of nose	111317000	Rare developmental defect during embryogenesis
Congenital absence of parietal bone	91902004	Rare developmental defect during embryogenesis
Congenital absence of part of brain	26595007	Rare developmental defect during embryogenesis
Congenital absence of penis	59981001	Rare developmental defect during embryogenesis
Congenital absence of pituitary gland	205749001	Rare developmental defect during embryogenesis
Congenital absence of right foot	767000001	Rare developmental defect during embryogenesis
Congenital absence of right forearm and hand	1078251000119100	Rare developmental defect during embryogenesis
Congenital absence of right hand	1078261000119100	Rare developmental defect during embryogenesis
Congenital absence of right lower leg and foot	304971000119107	Rare developmental defect during embryogenesis
Congenital absence of right pulmonary artery	39987008	Rare developmental defect during embryogenesis
Congenital absence of superior vena cava	26865008	Rare developmental defect during embryogenesis
Congenital absence of talus	91913001	Rare developmental defect during embryogenesis
Congenital absence of tarsal bone	91914007	Rare developmental defect during embryogenesis
Congenital absence of thumb	270963009	Rare developmental defect during embryogenesis
Congenital absence of toe	66345008	Rare developmental defect during embryogenesis
Congenital absence of toe of bilateral feet	1078331000119100	Rare developmental defect during embryogenesis
Congenital absence of toe of left foot	1078321000119100	Rare developmental defect during embryogenesis
Congenital absence of toe of right foot	1078311000119100	Rare developmental defect during embryogenesis
Congenital absence of trachea	3987009	Rare developmental defect during embryogenesis
Congenital absence of tricuspid valve	92976003	Rare developmental defect during embryogenesis
Congenital accessory tissue of tricuspid valve	1162915007	Rare developmental defect during embryogenesis
Congenital achiasma	734031008	Rare developmental defect during embryogenesis
Congenital adrenal hyperplasia due to cytochrome P450 oxidoreductase deficiency	715733000	Rare developmental defect during embryogenesis
Congenital agenesis of brainstem nuclei	307359001	Rare developmental defect during embryogenesis
Congenital agenesis of vagina	896999006	Rare developmental defect during embryogenesis
Congenital aneurysm of sinus of Valsalva	54160000	Rare developmental defect during embryogenesis
Congenital aneurysm of subaortic left ventricle	447876009	Rare developmental defect during embryogenesis
Congenital aniridia	69278003	Rare developmental defect during embryogenesis
Congenital aniridia of left eye	1.5987e+16	Rare developmental defect during embryogenesis
Congenital aniridia of right eye	1.5987e+16	Rare developmental defect during embryogenesis
Congenital anomaly of first branchial cleft	1003399005	Rare developmental defect during embryogenesis
Congenital anomaly of fourth branchial cleft	1231175009	Rare developmental defect during embryogenesis
Congenital anomaly of second branchial cleft	1231169000	Rare developmental defect during embryogenesis
Congenital anomaly of third branchial cleft	1231170004	Rare developmental defect during embryogenesis
Congenital anterior urethral valve	253907008	Rare developmental defect during embryogenesis
Congenital aplasia of lung	702612001	Rare developmental defect during embryogenesis
Congenital atresia of aortic valve	51442005	Rare developmental defect during embryogenesis
Congenital atresia of colon	37054000	Rare developmental defect during embryogenesis
Congenital atresia of duodenum	51118003	Rare developmental defect during embryogenesis
Congenital atresia of epiglottis	7481002	Rare developmental defect during embryogenesis
Congenital atresia of esophagus	26179002	Rare developmental defect during embryogenesis
Congenital atresia of external auditory canal	75355004	Rare developmental defect during embryogenesis
Congenital atresia of extrahepatic bile duct	82821008	Rare developmental defect during embryogenesis
Congenital atresia of glottis	52879001	Rare developmental defect during embryogenesis
Congenital atresia of ileum	25896009	Rare developmental defect during embryogenesis
Congenital atresia of inferior vena cava without azygos continuation	1230062001	Rare developmental defect during embryogenesis
Congenital atresia of jejunum	360491009	Rare developmental defect during embryogenesis
Congenital atresia of larynx	64981002	Rare developmental defect during embryogenesis
Congenital atresia of mitral valve	23063005	Rare developmental defect during embryogenesis
Congenital atresia of small intestine	84296002	Rare developmental defect during embryogenesis
Congenital atresia of tricuspid valve	63042009	Rare developmental defect during embryogenesis
Congenital atrial septal defect	405752007	Rare developmental defect during embryogenesis
Congenital azygos continuation of inferior vena cava	1234908005	Rare developmental defect during embryogenesis
Congenital bilateral aplasia of vas deferens	275416002	Rare developmental defect during embryogenesis
Congenital bilateral perisylvian syndrome	438583008	Rare developmental defect during embryogenesis
Congenital biliary atresia	77480004	Rare developmental defect during embryogenesis
Congenital brachyesophagus, intrathoracic stomach, vertebral anomalies syndrome	1197754004	Rare developmental defect during embryogenesis
Congenital brain aplasia	702611008	Rare developmental defect during embryogenesis
Congenital bronchobiliary fistula	719452004	Rare developmental defect during embryogenesis
Congenital bronchopulmonary foregut malformation	68539005	Rare developmental defect during embryogenesis
Congenital cataracts, facial dysmorphism and neuropathy	702433001	Rare developmental defect during embryogenesis
Congenital cataract with ataxia and deafness syndrome	719102004	Rare developmental defect during embryogenesis
Congenital cataract with deafness and hypogonadism syndrome	722378009	Rare developmental defect during embryogenesis
Congenital cataract with hypertrichosis and intellectual disability syndrome	722379001	Rare developmental defect during embryogenesis
Congenital cerebral meningocele	36010004	Rare developmental defect during embryogenesis
Congenital chorioretinal coloboma of bilateral eyes	1.56654e+16	Rare developmental defect during embryogenesis
Congenital chorioretinal coloboma of left eye	1.56654e+16	Rare developmental defect during embryogenesis
Congenital chorioretinal coloboma of right eye	1.56653e+16	Rare developmental defect during embryogenesis
Congenital cleft hand	13624003	Rare developmental defect during embryogenesis
Congenital coloboma of bilateral irides	1.56657e+16	Rare developmental defect during embryogenesis
Congenital coloboma of iris	51485001	Rare developmental defect during embryogenesis
Congenital coloboma of left eyelid	1.5988e+16	Rare developmental defect during embryogenesis
Congenital coloboma of left lens	1.59879e+16	Rare developmental defect during embryogenesis
Congenital coloboma of left optic disc	1.59862e+16	Rare developmental defect during embryogenesis
Congenital coloboma of macula lutea	737579002	Rare developmental defect during embryogenesis
Congenital coloboma of optic disc	44295002	Rare developmental defect during embryogenesis
Congenital coloboma of right eyelid	1.59881e+16	Rare developmental defect during embryogenesis
Congenital coloboma of right lens	1.59879e+16	Rare developmental defect during embryogenesis
Congenital coloboma of right optic disc	1.59862e+16	Rare developmental defect during embryogenesis
Congenital complete absence of bilateral lower limbs	890222006	Rare developmental defect during embryogenesis
Congenital complete absence of bilateral upper limbs	890223001	Rare developmental defect during embryogenesis
Congenital complete absence of left lower limb	1201777007	Rare developmental defect during embryogenesis
Congenital complete absence of left upper limb	1258935001	Rare developmental defect during embryogenesis
Congenital complete absence of lower limb	265798000	Rare developmental defect during embryogenesis
Congenital complete absence of right lower limb	1201776003	Rare developmental defect during embryogenesis
Congenital complete absence of right upper limb	1258936000	Rare developmental defect during embryogenesis
Congenital complete absence of upper limb	205306000	Rare developmental defect during embryogenesis
Congenital contractural arachnodactyly	205821003	Rare developmental defect during embryogenesis
Congenital contracture of limbs and face, hypotonia, developmental delay syndrome	1255322002	Rare developmental defect during embryogenesis
Congenital coronary aneurysm	204378009	Rare developmental defect during embryogenesis
Congenital coronary arteriovenous fistula	253720000	Rare developmental defect during embryogenesis
Congenital coronary artery fistula	11433004	Rare developmental defect during embryogenesis
Congenital coronary artery fistula to left atrium	128555001	Rare developmental defect during embryogenesis
Congenital coronary artery fistula to left ventricle	128556000	Rare developmental defect during embryogenesis
Congenital coronary artery fistula to pulmonary artery	129582000	Rare developmental defect during embryogenesis
Congenital coronary artery fistula to right atrium	128557009	Rare developmental defect during embryogenesis
Congenital coronary artery fistula to right ventricle	128558004	Rare developmental defect during embryogenesis
Congenital coronary sinus stenosis	253327004	Rare developmental defect during embryogenesis
Congenital deafness with labyrinthine aplasia, microtia and microdontia	702360007	Rare developmental defect during embryogenesis
Congenital dilatation of pulmonary artery	93059006	Rare developmental defect during embryogenesis
Congenital dilated lateral ventricles of brain	166071000000101	Rare developmental defect during embryogenesis
Congenital dislocation of knee	59068006	Rare developmental defect during embryogenesis
Congenital dislocation of knee grade I	205064009	Rare developmental defect during embryogenesis
Congenital dislocation of knee grade II	205065005	Rare developmental defect during embryogenesis
Congenital dislocation of knee grade III	205066006	Rare developmental defect during embryogenesis
Congenital dislocation of knee with genu recurvatum	15453007	Rare developmental defect during embryogenesis
Congenital dislocation of patella	205067002	Rare developmental defect during embryogenesis
Congenital dislocation of shoulder	23876003	Rare developmental defect during embryogenesis
Congenital disseminated toxoplasmosis	700284005	Rare developmental defect during embryogenesis
Congenital distichiasis	253214000	Rare developmental defect during embryogenesis
Congenital distichiasis of left eyelid	1.59373e+16	Rare developmental defect during embryogenesis
Congenital distichiasis of right eyelid	1.59373e+16	Rare developmental defect during embryogenesis
Congenital diverticulum of esophagus	204667006	Rare developmental defect during embryogenesis
Congenital double lip	699762000	Rare developmental defect during embryogenesis
Congenital duplication of appendix	35266001	Rare developmental defect during embryogenesis
Congenital duplication of biliary duct	56013008	Rare developmental defect during embryogenesis
Congenital duplication of cecum	42324007	Rare developmental defect during embryogenesis
Congenital duplication of cervix	58135005	Rare developmental defect during embryogenesis
Congenital duplication of colon	28682004	Rare developmental defect during embryogenesis
Congenital duplication of cystic duct	36619004	Rare developmental defect during embryogenesis
Congenital duplication of digestive organs	33257003	Rare developmental defect during embryogenesis
Congenital duplication of esophagus	66865009	Rare developmental defect during embryogenesis
Congenital duplication of gallbladder	46907007	Rare developmental defect during embryogenesis
Congenital duplication of gallbladder type 1	890385009	Rare developmental defect during embryogenesis
Congenital duplication of gallbladder type 2	890379002	Rare developmental defect during embryogenesis
Congenital duplication of intestine	3845008	Rare developmental defect during embryogenesis
Congenital duplication of liver	79552009	Rare developmental defect during embryogenesis
Congenital duplication of rectum	725910009	Rare developmental defect during embryogenesis
Congenital duplication of stomach	13568007	Rare developmental defect during embryogenesis
Congenital duplication of uterus	15545001	Rare developmental defect during embryogenesis
Congenital dysplasia of aortic valve	871597006	Rare developmental defect during embryogenesis
Congenital dysplasia of tricuspid valve	762254000	Rare developmental defect during embryogenesis
Congenital elevation of left scapula	1.56702e+16	Rare developmental defect during embryogenesis
Congenital elevation of right scapula	1.56702e+16	Rare developmental defect during embryogenesis
Congenital elevation of scapula	79120002	Rare developmental defect during embryogenesis
Congenital epignathus	897277000	Rare developmental defect during embryogenesis
Congenital Epstein-Barr virus infection	716660007	Rare developmental defect during embryogenesis
Congenital esophagotracheal fistula	60983006	Rare developmental defect during embryogenesis
Congenital extrahepatic portal-systemic shunt	128063006	Rare developmental defect during embryogenesis
Congenital fistula of commissure of lips	1231176005	Rare developmental defect during embryogenesis
Congenital genu recurvatum	205063003	Rare developmental defect during embryogenesis
Congenital genu recurvatum of left knee	1.5671e+16	Rare developmental defect during embryogenesis
Congenital hemihypertrophy	205838004	Rare developmental defect during embryogenesis
Congenital hereditary endothelial dystrophy and perceptive deafness syndrome	720749004	Rare developmental defect during embryogenesis
Congenital hernia of foramen of Morgagni	48763007	Rare developmental defect during embryogenesis
Congenital herpes simplex	91576008	Rare developmental defect during embryogenesis
Congenital hiatus hernia	47028006	Rare developmental defect during embryogenesis
Congenital hydrocephalus	47032000	Rare developmental defect during embryogenesis
Congenital hydrocephalus due to toxoplasmosis	281899002	Rare developmental defect during embryogenesis
Congenital hydrocephalus, low insertion of umbilicus syndrome	1208346003	Rare developmental defect during embryogenesis
Congenital hypertrophy of lateral fold of hallux	840475006	Rare developmental defect during embryogenesis
Congenital hypoplasia of femur	93255008	Rare developmental defect during embryogenesis
Congenital hypoplasia of humerus	93264003	Rare developmental defect during embryogenesis
Congenital hypoplasia of kidney	32659003	Rare developmental defect during embryogenesis
Congenital hypoplasia of penis	34911001	Rare developmental defect during embryogenesis
Congenital hypoplasia of pulmonary artery	54682008	Rare developmental defect during embryogenesis
Congenital hypoplasia of renal papilla	361147005	Rare developmental defect during embryogenesis
Congenital hypoplasia of renal pelvis	93290000	Rare developmental defect during embryogenesis
Congenital hypoplasia of ulna and intellectual disability syndrome	719842006	Rare developmental defect during embryogenesis
Congenital hypoplasia of ulna and split foot syndrome	733030003	Rare developmental defect during embryogenesis
Congenital hypoplasia of uterine cervix	1.07367e+16	Rare developmental defect during embryogenesis
Congenital infection caused by Herpes virus	715337002	Rare developmental defect during embryogenesis
Congenital infiltrating lipomatosis of face	1251402007	Rare developmental defect during embryogenesis
Congenital interventricular septum aneurysm	763747002	Rare developmental defect during embryogenesis
Congenital intrahepatic portal-systemic shunt	128067007	Rare developmental defect during embryogenesis
Congenital iris ectropion	400965007	Rare developmental defect during embryogenesis
Congenital labioscrotal agenesis, cerebellar malformation, corneal dystrophy, facial dysmorphism syndrome	1172594000	Rare developmental defect during embryogenesis
Congenital laryngotracheoesophageal cleft	1230239009	Rare developmental defect during embryogenesis
Congenital left sided macrostomia	767031008	Rare developmental defect during embryogenesis
Congenital left ventricular aneurysm	253544001	Rare developmental defect during embryogenesis
Congenital left ventricular submitral valve aneurysm	448028009	Rare developmental defect during embryogenesis
Congenital lipoid adrenal hyperplasia due to STAR deficiency	717260007	Rare developmental defect during embryogenesis
Congenital lipoid adrenal hyperplasia due to steroidogenic acute regulatory protein deficiency classic form	840473004	Rare developmental defect during embryogenesis
Congenital lipoid adrenal hyperplasia due to steroidogenic acute regulatory protein deficiency non classic form	840474005	Rare developmental defect during embryogenesis
Congenital livedo reticularis	254778000	Rare developmental defect during embryogenesis
Congenital longitudinal septate vagina	142201000119101	Rare developmental defect during embryogenesis
Congenital lower lip pits	403438007	Rare developmental defect during embryogenesis
Congenital macroglossia	270516002	Rare developmental defect during embryogenesis
Congenital malformation of dural sinus	703193000	Rare developmental defect during embryogenesis
Congenital megacalycosis	1137561000	Rare developmental defect during embryogenesis
Congenital megacalycosis of bilateral kidneys	890370003	Rare developmental defect during embryogenesis
Congenital microgastria	83714006	Rare developmental defect during embryogenesis
Congenital microgastria with limb reduction defect syndrome	721880009	Rare developmental defect during embryogenesis
Congenital nephrotic syndrome, interstitial lung disease, epidermolysis bullosa syndrome	733453005	Rare developmental defect during embryogenesis
Congenital nonprogressive myopathy with Moebius and Robin sequences	429753001	Rare developmental defect during embryogenesis
Congenital obstructive hydrocephalus	762295002	Rare developmental defect during embryogenesis
Congenital omphalocele	18735004	Rare developmental defect during embryogenesis
Congenital omphalocele, diaphragmatic hernia, cardiovascular anomalies, radial ray defect syndrome	1172589000	Rare developmental defect during embryogenesis
Congenital overgrowth of distal lower limb	205371009	Rare developmental defect during embryogenesis
Congenital overgrowth of foot	205372002	Rare developmental defect during embryogenesis
Congenital overgrowth of lower limb	205369009	Rare developmental defect during embryogenesis
Congenital overgrowth of partial lower limb	253945009	Rare developmental defect during embryogenesis
Congenital overgrowth of proximal lower limb	205370005	Rare developmental defect during embryogenesis
Congenital overgrowth of whole lower limb	205373007	Rare developmental defect during embryogenesis
Congenital partial portal-systemic shunt	128065004	Rare developmental defect during embryogenesis
Congenital patent ductus arteriosus aneurysm	763316006	Rare developmental defect during embryogenesis
Congenital penoscrotal transposition	312005008	Rare developmental defect during embryogenesis
Congenital peripheral pulmonary artery stenosis	286071000119109	Rare developmental defect during embryogenesis
Congenital phlebectasia	1519002	Rare developmental defect during embryogenesis
Congenital pontocerebellar hypoplasia type 1	718610008	Rare developmental defect during embryogenesis
Congenital pontocerebellar hypoplasia type 10	782720005	Rare developmental defect during embryogenesis
Congenital pontocerebellar hypoplasia type 2	715463008	Rare developmental defect during embryogenesis
Congenital pontocerebellar hypoplasia type 3	718609003	Rare developmental defect during embryogenesis
Congenital pontocerebellar hypoplasia type 4	718608006	Rare developmental defect during embryogenesis
Congenital pontocerebellar hypoplasia type 6	718606005	Rare developmental defect during embryogenesis
Congenital pontocerebellar hypoplasia type 7	718605009	Rare developmental defect during embryogenesis
Congenital pontocerebellar hypoplasia type 8	718611007	Rare developmental defect during embryogenesis
Congenital pontocerebellar hypoplasia type 9	775907000	Rare developmental defect during embryogenesis
Congenital porencephalic cyst	330041000119103	Rare developmental defect during embryogenesis
Congenital portal-systemic shunt	128062001	Rare developmental defect during embryogenesis
Congenital posterolateral diaphragmatic hernia	447821002	Rare developmental defect during embryogenesis
Congenital primary lymphedema of Gordon	1222669009	Rare developmental defect during embryogenesis
Congenital primary pulmonary lymphangiectasis	707711006	Rare developmental defect during embryogenesis
Congenital progressive bone marrow failure, B-cell immunodeficiency, skeletal dysplasia syndrome	1177173001	Rare developmental defect during embryogenesis
Congenital pseudoarthrosis of limb	782689003	Rare developmental defect during embryogenesis
Congenital pseudoarthrosis of tibia	55379003	Rare developmental defect during embryogenesis
Congenital pulmonary airway malformation type 0	890394003	Rare developmental defect during embryogenesis
Congenital pulmonary airway malformation type 4	890388006	Rare developmental defect during embryogenesis
Congenital pulmonary artery aneurysm	268187005	Rare developmental defect during embryogenesis
Congenital pulmonary lymphangiectasis	45142002	Rare developmental defect during embryogenesis
Congenital radioulnar synostosis	1268409009	Rare developmental defect during embryogenesis
Congenital renal artery stenosis	271432005	Rare developmental defect during embryogenesis
Congenital respiratory biliary fistula	818951009	Rare developmental defect during embryogenesis
Congenital right sided macrostomia	767032001	Rare developmental defect during embryogenesis
Congenital rubella pneumonitis	47082005	Rare developmental defect during embryogenesis
Congenital rubella syndrome	1857005	Rare developmental defect during embryogenesis
Congenital sclerocornea	95479005	Rare developmental defect during embryogenesis
Congenital secondary pulmonary lymphangiectasis	707713009	Rare developmental defect during embryogenesis
Congenital sequestration of lung	18620009	Rare developmental defect during embryogenesis
Congenital short bowel syndrome	715201005	Rare developmental defect during embryogenesis
Congenital short costocoracoid ligament	725101002	Rare developmental defect during embryogenesis
Congenital small renal papilla	361146001	Rare developmental defect during embryogenesis
Congenital splenorenal shunt	128066003	Rare developmental defect during embryogenesis
Congenital stenosis of aortic valve	18546004	Rare developmental defect during embryogenesis
Congenital stenosis of inferior vena cava	62335009	Rare developmental defect during embryogenesis
Congenital stenosis of mitral subvalvular apparatus	449135007	Rare developmental defect during embryogenesis
Congenital stenosis of mitral valve	82458004	Rare developmental defect during embryogenesis
Congenital stenosis of nasal pyriform aperture	702644002	Rare developmental defect during embryogenesis
Congenital stenosis of pulmonary valve	67278007	Rare developmental defect during embryogenesis
Congenital stenosis of tricuspid valve	36233006	Rare developmental defect during embryogenesis
Congenital straddling and overriding tricuspid valve	1234910007	Rare developmental defect during embryogenesis
Congenital subaortic stenosis due to fibromuscular shelf	8712002	Rare developmental defect during embryogenesis
Congenital subpulmonary stenosis due to restrictive ventricular defect associated with functionally univentricular heart	472801002	Rare developmental defect during embryogenesis
Congenital subvalvar mitral stenosis	759941000000101	Rare developmental defect during embryogenesis
Congenital supravalvular aortic stenosis	7169009	Rare developmental defect during embryogenesis
Congenital supravalvular mitral stenosis	41514002	Rare developmental defect during embryogenesis
Congenital syphilis	35742006	Rare developmental defect during embryogenesis
Congenital syphilis with gumma	87318008	Rare developmental defect during embryogenesis
Congenital syphilitic choroiditis	9941009	Rare developmental defect during embryogenesis
Congenital syphilitic chronic coryza	275376007	Rare developmental defect during embryogenesis
Congenital syphilitic encephalitis	32735002	Rare developmental defect during embryogenesis
Congenital syphilitic hepatomegaly	192008	Rare developmental defect during embryogenesis
Congenital syphilitic meningitis	6267005	Rare developmental defect during embryogenesis
Congenital syphilitic mucous patches	54069001	Rare developmental defect during embryogenesis
Congenital syphilitic osteochondritis	58392004	Rare developmental defect during embryogenesis
Congenital syphilitic pemphigus	59721007	Rare developmental defect during embryogenesis
Congenital syphilitic periostitis	27648007	Rare developmental defect during embryogenesis
Congenital syphilitic rhinitis	276700005	Rare developmental defect during embryogenesis
Congenital syringomyelia	371076006	Rare developmental defect during embryogenesis
Congenital systemic arteriovenous fistula	786041005	Rare developmental defect during embryogenesis
Congenital thickening of clavicle	93397004	Rare developmental defect during embryogenesis
Congenital thickening of femur	93398009	Rare developmental defect during embryogenesis
Congenital thickening of fibula	93399001	Rare developmental defect during embryogenesis
Congenital thickening of humerus	93402000	Rare developmental defect during embryogenesis
Congenital thickening of ilium	93403005	Rare developmental defect during embryogenesis
Congenital thickening of ischium	93404004	Rare developmental defect during embryogenesis
Congenital thickening of pubis	93405003	Rare developmental defect during embryogenesis
Congenital thickening of radius	93406002	Rare developmental defect during embryogenesis
Congenital thickening of scapula	93408001	Rare developmental defect during embryogenesis
Congenital thickening of talus	93409009	Rare developmental defect during embryogenesis
Congenital thickening of tarsal bone	93410004	Rare developmental defect during embryogenesis
Congenital thickening of tibia	93411000	Rare developmental defect during embryogenesis
Congenital thickening of ulna	93412007	Rare developmental defect during embryogenesis
Congenital toxoplasmosis	73893000	Rare developmental defect during embryogenesis
Congenital tracheobiliary fistula	720394008	Rare developmental defect during embryogenesis
Congenital tracheoesophageal fistula with esophageal stenosis	447851008	Rare developmental defect during embryogenesis
Congenital transposition of stomach	15135007	Rare developmental defect during embryogenesis
Congenital transverse septate vagina	142191000119104	Rare developmental defect during embryogenesis
Congenital tricuspid atresia and stenosis	204354004	Rare developmental defect during embryogenesis
Congenital tubular duplication of esophagus	716280004	Rare developmental defect during embryogenesis
Congenital varicella syndrome	277644009	Rare developmental defect during embryogenesis
Congenital varix	204482005	Rare developmental defect during embryogenesis
Congenital vertebral, cardiac, renal anomalies syndrome	1260142000	Rare developmental defect during embryogenesis
Congenital vertical talus of left foot	1078181000119100	Rare developmental defect during embryogenesis
Congenital vertical talus of right foot	1078171000119100	Rare developmental defect during embryogenesis
Constricting band of extremity	403556005	Rare developmental defect during embryogenesis
Constriction ring of lower limb with lymphedema	205385004	Rare developmental defect during embryogenesis
Constriction ring of upper limb with acrosyndactyly and amputation	205304002	Rare developmental defect during embryogenesis
Constriction ring of upper limb with lymphedema	268264007	Rare developmental defect during embryogenesis
Constriction ring syndrome	765206003	Rare developmental defect during embryogenesis
Constriction ring syndrome of lower limb	205382001	Rare developmental defect during embryogenesis
Constriction ring syndrome of lower limb with amputation	205387007	Rare developmental defect during embryogenesis
Constriction ring syndrome of upper limb	205299003	Rare developmental defect during embryogenesis
Contracture with ectodermal dysplasia and orofacial cleft syndrome	720746006	Rare developmental defect during embryogenesis
Cooks syndrome	720747002	Rare developmental defect during embryogenesis
Cooper Jabs syndrome	720748007	Rare developmental defect during embryogenesis
Coronary artery arising from main pulmonary artery	74218008	Rare developmental defect during embryogenesis
Coronary artery fistula to left atrium	373092008	Rare developmental defect during embryogenesis
Coronary artery fistula to left ventricle	373094009	Rare developmental defect during embryogenesis
Coronary artery fistula to right atrium	373095005	Rare developmental defect during embryogenesis
Coronary artery fistula to right ventricle	373096006	Rare developmental defect during embryogenesis
Coronary artery fistula with dilatation of entire coronary artery	461425003	Rare developmental defect during embryogenesis
Coronary artery fistula with dilatation of proximal coronary artery and without dilatation of distal coronary artery	461424004	Rare developmental defect during embryogenesis
Coronary artery orifice abnormally low	461345005	Rare developmental defect during embryogenesis
Coronary fistulae from left ventricle	253724009	Rare developmental defect during embryogenesis
Coronary fistulae from right ventricle	253723003	Rare developmental defect during embryogenesis
Coronary orifice abnormally high	253710005	Rare developmental defect during embryogenesis
Coronary sinus orifice atresia	253326008	Rare developmental defect during embryogenesis
Corrected transposition of great vessels	83799000	Rare developmental defect during embryogenesis
Cortical blindness, intellectual disability, polydactyly syndrome	732251003	Rare developmental defect during embryogenesis
Cortical dysgenesis with pontocerebellar hypoplasia due to TUBB3 mutation	784344009	Rare developmental defect during embryogenesis
Cor triatriatum with some pulmonary veins to proximal chamber draining to left atrium	449436000	Rare developmental defect during embryogenesis
Cor triatriatum with some pulmonary veins to proximal chamber draining to right atrium and others connecting directly to left atrium	449596004	Rare developmental defect during embryogenesis
Costello syndrome	309776008	Rare developmental defect during embryogenesis
Covered exstrophy of bladder	429681000124103	Rare developmental defect during embryogenesis
Cowden syndrome	58037000	Rare developmental defect during embryogenesis
Coxoauricular syndrome	732248005	Rare developmental defect during embryogenesis
Coxopodopatellar syndrome	720752007	Rare developmental defect during embryogenesis
Crane Heise syndrome	715991005	Rare developmental defect during embryogenesis
Craniodigital syndrome and intellectual disability syndrome	763665007	Rare developmental defect during embryogenesis
Cranioectodermal dysplasia	254093009	Rare developmental defect during embryogenesis
Craniofacial deafness hand syndrome	702362004	Rare developmental defect during embryogenesis
Craniofacial dysplasia osteopenia syndrome	773622005	Rare developmental defect during embryogenesis
Craniofacial dysplasia, short stature, ectodermal anomalies, intellectual disability syndrome	1217229007	Rare developmental defect during embryogenesis
Craniofacial dyssynostosis syndrome	720755009	Rare developmental defect during embryogenesis
Craniofacial ulnar renal syndrome	720756005	Rare developmental defect during embryogenesis
Craniofaciofrontodigital syndrome	763320005	Rare developmental defect during embryogenesis
Craniofrontonasal dysplasia	715421009	Rare developmental defect during embryogenesis
Craniofrontonasal dysplasia with Poland anomaly syndrome	720757001	Rare developmental defect during embryogenesis
Craniolenticulosutural dysplasia	725100001	Rare developmental defect during embryogenesis
Craniomicromelic syndrome	725098001	Rare developmental defect during embryogenesis
Craniorhiny	784350004	Rare developmental defect during embryogenesis
Craniosynostosis, anal anomaly, porokeratosis syndrome	720812002	Rare developmental defect during embryogenesis
Craniosynostosis and dental anomalies syndrome	773332008	Rare developmental defect during embryogenesis
Craniosynostosis and intracranial calcification syndrome	720816004	Rare developmental defect during embryogenesis
Craniosynostosis Boston type	720817008	Rare developmental defect during embryogenesis
Craniosynostosis Herrmann Opitz type	763684005	Rare developmental defect during embryogenesis
Craniosynostosis, microretrognathia, severe intellectual disability syndrome	1269224009	Rare developmental defect during embryogenesis
Craniosynostosis Philadelphia type	720818003	Rare developmental defect during embryogenesis
Craniosynostosis with Dandy-Walker malformation and hydrocephalus syndrome	720813007	Rare developmental defect during embryogenesis
Craniotelencephalic dysplasia	715422002	Rare developmental defect during embryogenesis
Criss-cross heart	253269002	Rare developmental defect during embryogenesis
Criss-cross heart with leftward rotation	447289007	Rare developmental defect during embryogenesis
Criss-cross heart with rightward rotation	446657003	Rare developmental defect during embryogenesis
Crome syndrome	722381004	Rare developmental defect during embryogenesis
Cronkhite-Canada syndrome	76304001	Rare developmental defect during embryogenesis
Crossed polysyndactyly	770409009	Rare developmental defect during embryogenesis
Cross syndrome	17827007	Rare developmental defect during embryogenesis
Crouzon syndrome with acanthosis nigricans	702361006	Rare developmental defect during embryogenesis
Cryptomicrotia brachydactyly syndrome	725096002	Rare developmental defect during embryogenesis
Cryptophthalmos syndrome	204102004	Rare developmental defect during embryogenesis
Cryptorchidism, arachnodactyly, intellectual disability syndrome	764950001	Rare developmental defect during embryogenesis
Curly hair, acral keratoderma, caries syndrome	763686007	Rare developmental defect during embryogenesis
Curly hair, ankyloblepharon, nail dysplasia syndrome	239037001	Rare developmental defect during embryogenesis
Currarino triad	413936007	Rare developmental defect during embryogenesis
Curry-Hall syndrome	277807007	Rare developmental defect during embryogenesis
Curry Jones syndrome	720819006	Rare developmental defect during embryogenesis
Cutis gyrata syndrome of Beare and Stevenson	703528008	Rare developmental defect during embryogenesis
Cutis laxa with severe pulmonary, gastrointestinal and urinary anomalies	784349004	Rare developmental defect during embryogenesis
Cyprus facial neuromusculoskeletal syndrome	732261005	Rare developmental defect during embryogenesis
Cystic hamartoma of lung and kidney	707530009	Rare developmental defect during embryogenesis
Cystic hygroma in fetus co-occurrent with hydrops	840448004	Rare developmental defect during embryogenesis
Dandy-Walker malformation with postaxial polydactyly syndrome	733094005	Rare developmental defect during embryogenesis
Dandy-Walker syndrome	14447001	Rare developmental defect during embryogenesis
Dandy-Walker syndrome with spina bifida	203957007	Rare developmental defect during embryogenesis
Deaf blind hypopigmentation syndrome Yemenite type	721084001	Rare developmental defect during embryogenesis
Deafness and intellectual disability Martin Probst type syndrome	721087008	Rare developmental defect during embryogenesis
Deafness and oligodontia syndrome	715527006	Rare developmental defect during embryogenesis
Deafness craniofacial syndrome	716245003	Rare developmental defect during embryogenesis
Deafness-dystonia-optic neuronopathy syndrome	702423009	Rare developmental defect during embryogenesis
Deafness, enamel hypoplasia, nail defect syndrome	721085000	Rare developmental defect during embryogenesis
Deafness, genital anomaly, metacarpal and metatarsal synostosis syndrome	721086004	Rare developmental defect during embryogenesis
Deficiency of steroid 11-beta-monooxygenase	124214007	Rare developmental defect during embryogenesis
Deficiency of steroid 17-alpha-monooxygenase	124220008	Rare developmental defect during embryogenesis
Deformity of digit of hand due to amniotic band	440624006	Rare developmental defect during embryogenesis
Deformity of toe due to amniotic band	439258003	Rare developmental defect during embryogenesis
De Lange syndrome	40354009	Rare developmental defect during embryogenesis
Deletion 5q35	721158009	Rare developmental defect during embryogenesis
Deletion of long arm of chromosome 18	270889005	Rare developmental defect during embryogenesis
Dementia paralytica juvenilis	82959004	Rare developmental defect during embryogenesis
Dementia with Down syndrome	733194007	Rare developmental defect during embryogenesis
Dentinogenesis imperfecta, short stature, hearing loss, intellectual disability syndrome	721089006	Rare developmental defect during embryogenesis
Dermatoosteolysis Kirghizian type	721090002	Rare developmental defect during embryogenesis
Dermodental dysplasia	239022000	Rare developmental defect during embryogenesis
Dermo-odonto dysplasia	721091003	Rare developmental defect during embryogenesis
Dermotrichic syndrome	782916003	Rare developmental defect during embryogenesis
Developmental and speech delay due to SOX5 deficiency	771472009	Rare developmental defect during embryogenesis
Developmental delay, facial dysmorphism syndrome due to MED13L deficiency	787093004	Rare developmental defect during embryogenesis
Developmental malformation, deafness, dystonia syndrome	721092005	Rare developmental defect during embryogenesis
Dextraposition of aorta in Fallot's tetralogy	253514004	Rare developmental defect during embryogenesis
Diabetic embryopathy	716020005	Rare developmental defect during embryogenesis
Diaphanospondylodysostosis	721094006	Rare developmental defect during embryogenesis
Diaphragmatic defect, limb deficiency, skull defect syndrome	721095007	Rare developmental defect during embryogenesis
Diaphragmatic hernia, short bowel, asplenia syndrome	1217373008	Rare developmental defect during embryogenesis
Diffuse lymphatic malformation	703298001	Rare developmental defect during embryogenesis
Digitotalar dysmorphism	715314008	Rare developmental defect during embryogenesis
Dilated cardiomyopathy with hypergonadotropic hypogonadism syndrome	719451006	Rare developmental defect during embryogenesis
Diphallus	253851000	Rare developmental defect during embryogenesis
Diprosopus	62192003	Rare developmental defect during embryogenesis
Diprosopus tetrophthalmus	51060001	Rare developmental defect during embryogenesis
Dipygus	71464000	Rare developmental defect during embryogenesis
Dislocation of hip and facial dysmorphism syndrome	763755009	Rare developmental defect during embryogenesis
Disorder of sex development with intellectual disability syndrome	719450007	Rare developmental defect during embryogenesis
Distal 16p11.2 microdeletion syndrome	733521003	Rare developmental defect during embryogenesis
Distal 17p13.1 microdeletion syndrome	770629000	Rare developmental defect during embryogenesis
Distal 17p13.3 microdeletion syndrome	764696007	Rare developmental defect during embryogenesis
Distal 22q11.2 microdeletion syndrome	734029004	Rare developmental defect during embryogenesis
Distal 22q11.2 microduplication syndrome	764524005	Rare developmental defect during embryogenesis
Distal 7q11.23 microdeletion syndrome	770905005	Rare developmental defect during embryogenesis
Distal 7q11.23 microduplication syndrome	773325004	Rare developmental defect during embryogenesis
Distal aortopulmonary window with minimal superior rim	447700007	Rare developmental defect during embryogenesis
Distal arthrogryposis type 10	1208482007	Rare developmental defect during embryogenesis
Distal arthrogryposis type 3	897570002	Rare developmental defect during embryogenesis
Distal arthrogryposis type 4	715575001	Rare developmental defect during embryogenesis
Distal arthrogryposis type 5D	773396009	Rare developmental defect during embryogenesis
Distal arthrogryposis type 6	720515009	Rare developmental defect during embryogenesis
Distal chromosome 18q deletion syndrome	765171002	Rare developmental defect during embryogenesis
Distal deletion of long arm of chromosome 12	897564008	Rare developmental defect during embryogenesis
Distal limb deficiency with micrognathia syndrome	722429003	Rare developmental defect during embryogenesis
Distal monosomy 10p	719686003	Rare developmental defect during embryogenesis
Distal monosomy 10q syndrome	718687003	Rare developmental defect during embryogenesis
Distal monosomy 12p	770902008	Rare developmental defect during embryogenesis
Distal monosomy 13q syndrome	763527007	Rare developmental defect during embryogenesis
Distal monosomy 14q syndrome	770410004	Rare developmental defect during embryogenesis
Distal monosomy 15q	766050000	Rare developmental defect during embryogenesis
Distal monosomy 17q	732259001	Rare developmental defect during embryogenesis
Distal monosomy 19p13.3	770411000	Rare developmental defect during embryogenesis
Distal monosomy 1q syndrome	717633007	Rare developmental defect during embryogenesis
Distal monosomy 3p syndrome	763528002	Rare developmental defect during embryogenesis
Distal monosomy 4q	782673001	Rare developmental defect during embryogenesis
Distal monosomy 6p	718688008	Rare developmental defect during embryogenesis
Distal monosomy 7p syndrome	782674007	Rare developmental defect during embryogenesis
Distal monosomy 7q36 syndrome	763529005	Rare developmental defect during embryogenesis
Distal monosomy 9p syndrome	763530000	Rare developmental defect during embryogenesis
Distal radioulnar synostosis	205255007	Rare developmental defect during embryogenesis
Distal trisomy 10q	718689000	Rare developmental defect during embryogenesis
Distal trisomy 11q	764447009	Rare developmental defect during embryogenesis
Distal trisomy 13q	764454003	Rare developmental defect during embryogenesis
Distal trisomy 16q	764459008	Rare developmental defect during embryogenesis
Distal trisomy 17q	766051001	Rare developmental defect during embryogenesis
Distal trisomy 18q	782676009	Rare developmental defect during embryogenesis
Distal trisomy 19q	766052008	Rare developmental defect during embryogenesis
Distal trisomy 1p36	766053003	Rare developmental defect during embryogenesis
Distal trisomy 20q syndrome	764500002	Rare developmental defect during embryogenesis
Distal trisomy 22q syndrome	764512003	Rare developmental defect during embryogenesis
Distal trisomy 2p	764518004	Rare developmental defect during embryogenesis
Distal trisomy 2q	763272003	Rare developmental defect during embryogenesis
Distal trisomy 3p	764519007	Rare developmental defect during embryogenesis
Distal trisomy 4q	763273008	Rare developmental defect during embryogenesis
Distal trisomy 5q syndrome	763274002	Rare developmental defect during embryogenesis
Distal trisomy 6p syndrome	722430008	Rare developmental defect during embryogenesis
Distal trisomy 6q	763275001	Rare developmental defect during embryogenesis
Distal trisomy 7p syndrome	763276000	Rare developmental defect during embryogenesis
Distal trisomy 8q	763277009	Rare developmental defect during embryogenesis
Distal trisomy 9p	897507003	Rare developmental defect during embryogenesis
Distal trisomy 9q	764520001	Rare developmental defect during embryogenesis
Distal Xq28 microduplication syndrome	773670004	Rare developmental defect during embryogenesis
Distichiasis-lymphedema syndrome	8634009	Rare developmental defect during embryogenesis
Divided left atrium	253353007	Rare developmental defect during embryogenesis
Divided left atrium with all pulmonary veins to proximal chamber and then to left atrium	447666009	Rare developmental defect during embryogenesis
Divided left atrium with all pulmonary veins to proximal chamber and then to left atrium with additional pulmonary venous chamber communication	449428009	Rare developmental defect during embryogenesis
Divided left atrium with all pulmonary veins to proximal chamber and then to left atrium with additional pulmonary venous chamber communication to right atrium	449492000	Rare developmental defect during embryogenesis
Divided left atrium with all pulmonary veins to proximal chamber and then to left atrium with additional pulmonary venous chamber extracardiac communication	449587004	Rare developmental defect during embryogenesis
Divided left atrium with all pulmonary veins to proximal chamber draining to left atrium	728371000000102	Rare developmental defect during embryogenesis
Divided left atrium with all pulmonary veins to proximal chamber draining to left atrium with pulmonary venous chamber communication	728381000000100	Rare developmental defect during embryogenesis
Divided left atrium with all pulmonary veins to proximal chamber draining to left atrium with pulmonary venous chamber communication to right atrium	728391000000103	Rare developmental defect during embryogenesis
Divided left atrium with all pulmonary veins to proximal chamber draining to left atrium with pulmonary venous chamber extracardiac communication	728401000000100	Rare developmental defect during embryogenesis
Divided left atrium with all pulmonary veins to proximal chamber without communication to left atrium	447667000	Rare developmental defect during embryogenesis
Divided left atrium with all pulmonary veins to proximal chamber without communication to left atrium with extracardiac pulmonary venous chamber communication	449440009	Rare developmental defect during embryogenesis
Divided left atrium with all pulmonary veins to proximal chamber without communication to left atrium with pulmonary venous chamber communication to right atrium	449441008	Rare developmental defect during embryogenesis
Divided left atrium with nonrestrictive outlet of proximal chamber to left atrium	448066007	Rare developmental defect during embryogenesis
Divided left atrium with restrictive outlet of proximal chamber to left atrium	447962009	Rare developmental defect during embryogenesis
Divided left atrium with some pulmonary veins to proximal chamber	448320008	Rare developmental defect during embryogenesis
Divided left atrium with some pulmonary veins to proximal chamber draining to left atrium and others connecting anomalously	449594001	Rare developmental defect during embryogenesis
Divided left atrium with some pulmonary veins to proximal chamber draining to left atrium and others connecting directly to left atrium	449593007	Rare developmental defect during embryogenesis
Divided left atrium with some pulmonary veins to proximal chamber draining to right atrium	449429001	Rare developmental defect during embryogenesis
Divided left atrium with some pulmonary veins to proximal chamber draining to right atrium and others connecting anomalously	449595000	Rare developmental defect during embryogenesis
Divided right atrium	274947007	Rare developmental defect during embryogenesis
DK phocomelia syndrome	719021005	Rare developmental defect during embryogenesis
DNMT3A-related overgrowth syndrome	768843007	Rare developmental defect during embryogenesis
Dobrow syndrome	782940006	Rare developmental defect during embryogenesis
Dolichocephalic dwarfism	39401000	Rare developmental defect during embryogenesis
Donnai-Barrow syndrome	702418009	Rare developmental defect during embryogenesis
DONSON-related microcephaly, short stature, limb abnormalities spectrum	1236845001	Rare developmental defect during embryogenesis
DOORS syndrome	719800009	Rare developmental defect during embryogenesis
Double orifice of mitral valve	253402005	Rare developmental defect during embryogenesis
Double outlet right ventricle with intact ventricular septum	447284002	Rare developmental defect during embryogenesis
Double outlet right ventricle with subaortic or doubly committed ventricular septal defect and pulmonary stenosis Fallot type	871599009	Rare developmental defect during embryogenesis
Double outlet right ventricle with subaortic or doubly committed ventricular septal defect without pulmonary stenosis - ventricular septal defect type	762251008	Rare developmental defect during embryogenesis
Double outlet right ventricle with subaortic ventricular septal defect and pulmonary stenosis Fallot type	871601006	Rare developmental defect during embryogenesis
Double urethra	69015003	Rare developmental defect during embryogenesis
Double urinary meatus	7601009	Rare developmental defect during embryogenesis
Double uterus, hemivagina, renal agenesis syndrome	722431007	Rare developmental defect during embryogenesis
Double Y syndrome	50749006	Rare developmental defect during embryogenesis
Doubling of uterus with doubling of cervix and vagina	360422007	Rare developmental defect during embryogenesis
Doubling of uterus with doubling of cervix and vagina with obstruction	1.08357e+16	Rare developmental defect during embryogenesis
Down syndrome co-occurrent with leukemoid reaction associated transient neonatal pustulosis	840505007	Rare developmental defect during embryogenesis
Duane anomaly, myopathy, scoliosis syndrome	722432000	Rare developmental defect during embryogenesis
Duane-radial ray syndrome	699867001	Rare developmental defect during embryogenesis
Dubowitz's syndrome	2593002	Rare developmental defect during embryogenesis
Duplication of duodenum	60680007	Rare developmental defect during embryogenesis
Duplication of eyebrow and syndactyly syndrome	733070005	Rare developmental defect during embryogenesis
Duplication of pituitary gland	778005007	Rare developmental defect during embryogenesis
Dural carotid cavernous fistula	423462008	Rare developmental defect during embryogenesis
Dwarfism, alopecia, pseudoanodontia, cutis laxa	239025003	Rare developmental defect during embryogenesis
DYRK1A-related intellectual disability syndrome	1179301003	Rare developmental defect during embryogenesis
DYRK1A-related intellectual disability syndrome due to 21q22.13q22.2 microdeletion	783619003	Rare developmental defect during embryogenesis
Dysmorphism, pectus carinatum, joint laxity syndrome	733038005	Rare developmental defect during embryogenesis
Dysmorphism, short stature, deafness, disorder of sex development syndrome	733050004	Rare developmental defect during embryogenesis
Dysphagia lusoria	231719009	Rare developmental defect during embryogenesis
Dysraphism, cleft lip and palate, limb reduction defect syndrome	1208338004	Rare developmental defect during embryogenesis
Early congenital syphilis - latent	186833000	Rare developmental defect during embryogenesis
Early congenital syphilis (less than 2 years)	4359001	Rare developmental defect during embryogenesis
Early congenital syphilis with symptoms	266125005	Rare developmental defect during embryogenesis
Early latent congenital syphilis, positive serology, negative spinal fluid	46235002	Rare developmental defect during embryogenesis
Early-onset epileptic encephalopathy and intellectual disability due to GRIN2A mutation	770431001	Rare developmental defect during embryogenesis
Early onset parkinsonism and intellectual disability syndrome	716107009	Rare developmental defect during embryogenesis
Early-onset progressive diffuse brain atrophy, microcephaly, muscle weakness, optic atrophy syndrome	1172593006	Rare developmental defect during embryogenesis
Early-onset progressive encephalopathy, hearing loss, pons hypoplasia, brain atrophy syndrome	1169356004	Rare developmental defect during embryogenesis
Early-onset seizures, distal limb anomalies, facial dysmorphism, global developmental delay syndrome	1187042007	Rare developmental defect during embryogenesis
Early-onset X-linked optic atrophy	721200000	Rare developmental defect during embryogenesis
Ear, patella, short stature syndrome	703508009	Rare developmental defect during embryogenesis
Ebstein's anomaly of left sided tricuspid valve with discordant atrioventricular connections	447915002	Rare developmental defect during embryogenesis
Ebstein's anomaly of tricuspid valve with atrialization of right ventricular chamber	449158005	Rare developmental defect during embryogenesis
Ebstein's anomaly with atrial septal defect	17394001	Rare developmental defect during embryogenesis
Ebstein's anomaly with functional tricuspid stenosis	448074008	Rare developmental defect during embryogenesis
Ectasia of left atrial appendage	770432008	Rare developmental defect during embryogenesis
Ectasia of right atrial appendage	770433003	Rare developmental defect during embryogenesis
Ectodermal dysplasia and sensorineural deafness syndrome	732953008	Rare developmental defect during embryogenesis
Ectodermal dysplasia, hyperhidrosis, cutaneous syndactyly syndrome	1279835008	Rare developmental defect during embryogenesis
Ectodermal dysplasia, intellectual disability, central nervous system malformation syndrome	734017008	Rare developmental defect during embryogenesis
Ectodermal dysplasia, syndactyly and pili torti	239024004	Rare developmental defect during embryogenesis
Ectodermal dysplasia syndactyly syndrome	771335004	Rare developmental defect during embryogenesis
Ectodermal dysplasia trichoodontoonychial type	734018003	Rare developmental defect during embryogenesis
Ectodermal dysplasia with blindness syndrome	721208007	Rare developmental defect during embryogenesis
Ectodermal dysplasia with ectrodactyly and macular dystrophy syndrome	720856002	Rare developmental defect during embryogenesis
Ectodermal dysplasia with hair-nail defect	239035009	Rare developmental defect during embryogenesis
Ectodermal dysplasia with hair-tooth-nail defects	239015008	Rare developmental defect during embryogenesis
Ectodermal dysplasia with hair-tooth-nail-sweating defect	239006001	Rare developmental defect during embryogenesis
Ectodermal dysplasia with natal teeth Turnpenny type	715576000	Rare developmental defect during embryogenesis
Ectrodactyly-ectodermal dysplasia-clefting syndrome	39788007	Rare developmental defect during embryogenesis
Ectrodactyly polydactyly syndrome	771177009	Rare developmental defect during embryogenesis
Edinburgh malformation syndrome	771178004	Rare developmental defect during embryogenesis
Eisenmenger's syndrome	445928005	Rare developmental defect during embryogenesis
Emanuel syndrome	702417004	Rare developmental defect during embryogenesis
Emberger syndrome	700057001	Rare developmental defect during embryogenesis
Embryopathy caused by acitretin	890202007	Rare developmental defect during embryogenesis
Emery Nelson syndrome	773768000	Rare developmental defect during embryogenesis
Encephalopathy, intracerebral calcification, retinal degeneration syndrome	733049004	Rare developmental defect during embryogenesis
Encircling double aortic arch	764521002	Rare developmental defect during embryogenesis
Endocrine-cerebro-osteodysplasia syndrome	723309006	Rare developmental defect during embryogenesis
Enteric duplication	253795001	Rare developmental defect during embryogenesis
Ependymal cyst	230792007	Rare developmental defect during embryogenesis
Ependymal cyst of spinal cord	446940004	Rare developmental defect during embryogenesis
Ependymal cyst of ventricle of brain	447232008	Rare developmental defect during embryogenesis
EPHB4-related lymphatic-related hydrops fetalis	1222666002	Rare developmental defect during embryogenesis
Epibulbar lipodermoid, preauricular appendage, polythelia syndrome	1208480004	Rare developmental defect during embryogenesis
Epidermal nevus syndrome	239112008	Rare developmental defect during embryogenesis
Epilepsy, microcephaly, skeletal dysplasia syndrome	733031004	Rare developmental defect during embryogenesis
Epiphyseal dysplasia, hearing loss, dysmorphism syndrome	766870005	Rare developmental defect during embryogenesis
Escobar syndrome	80773006	Rare developmental defect during embryogenesis
Esophageal atresia with tracheo-esophageal fistula	204659003	Rare developmental defect during embryogenesis
Esophageal duplication cyst	721161005	Rare developmental defect during embryogenesis
Estren-Dameshek anemia	46760003	Rare developmental defect during embryogenesis
Ethmocephalus	55709000	Rare developmental defect during embryogenesis
EVEN-plus syndrome	1260203008	Rare developmental defect during embryogenesis
Expanded rubella syndrome	79303006	Rare developmental defect during embryogenesis
Exstrophy epispadias complex	1230270001	Rare developmental defect during embryogenesis
Exstrophy of bladder sequence	61758007	Rare developmental defect during embryogenesis
Exstrophy of cloaca sequence	20815007	Rare developmental defect during embryogenesis
Extensor tendons of finger anomalies	782937006	Rare developmental defect during embryogenesis
External auditory canal atresia, vertical talus, hypertelorism syndrome	783774006	Rare developmental defect during embryogenesis
Extralobar bronchopulmonary sequestration	29938001	Rare developmental defect during embryogenesis
Extrapulmonary subpleural pulmonary sequestration	10375008	Rare developmental defect during embryogenesis
Extrasystoles, short stature, hyperpigmentation, microcephaly syndrome	771179007	Rare developmental defect during embryogenesis
Facial dysmorphism, anorexia, cachexia, eye and skin anomalies syndrome	782949007	Rare developmental defect during embryogenesis
Facial dysmorphism, cleft palate, loose skin syndrome	763278004	Rare developmental defect during embryogenesis
Facial dysmorphism, conductive hearing loss, heart defect syndrome	763279007	Rare developmental defect during embryogenesis
Facial dysmorphism, developmental delay, behavioral abnormalities syndrome due to 10p11.21p12.31 microdeletion	783061008	Rare developmental defect during embryogenesis
Facial dysmorphism, immunodeficiency, livedo, short stature syndrome	771515001	Rare developmental defect during embryogenesis
Facial dysmorphism, macrocephaly, myopia, Dandy-Walker malformation syndrome	733417008	Rare developmental defect during embryogenesis
Faciocardiorenal syndrome	723333000	Rare developmental defect during embryogenesis
Fallot complex with intellectual disability and growth delay syndrome	723336008	Rare developmental defect during embryogenesis
Fallot's trilogy	204351007	Rare developmental defect during embryogenesis
Familial aplasia of the vermis	253175003	Rare developmental defect during embryogenesis
Familial bicuspid aortic valve	770435005	Rare developmental defect during embryogenesis
Familial caudal dysgenesis	722493007	Rare developmental defect during embryogenesis
Familial congenital nasolacrimal duct obstruction	1230016009	Rare developmental defect during embryogenesis
Familial digital arthropathy and brachydactyly syndrome	717192003	Rare developmental defect during embryogenesis
Familial hypoplastic, glomerulocystic kidney	253864004	Rare developmental defect during embryogenesis
Familial idiopathic dilatation of right atrium	716773002	Rare developmental defect during embryogenesis
Familial infantile bilateral striatal necrosis	1208478005	Rare developmental defect during embryogenesis
Familial intestinal malrotation	253789002	Rare developmental defect during embryogenesis
Familial isolated clinodactyly of finger	763691008	Rare developmental defect during embryogenesis
Familial isolated congenital asplenia	726708009	Rare developmental defect during embryogenesis
Familial median cleft of upper and lower lip	718552009	Rare developmental defect during embryogenesis
Familial megalencephaly	253168004	Rare developmental defect during embryogenesis
Familial mitral valve prolapse	233858000	Rare developmental defect during embryogenesis
Familial omphalocele syndrome with facial dysmorphism	770900000	Rare developmental defect during embryogenesis
Familial osteodysplasia Anderson type	773278003	Rare developmental defect during embryogenesis
Familial patent arterial duct	1179298002	Rare developmental defect during embryogenesis
Familial porencephaly	1162864000	Rare developmental defect during embryogenesis
Familial progressive retinal dystrophy, iris coloboma, congenital cataract syndrome	1172636006	Rare developmental defect during embryogenesis
Familial scaphocephaly syndrome McGillivray type	725030006	Rare developmental defect during embryogenesis
Familial supernumerary nipple	766927009	Rare developmental defect during embryogenesis
Familial thoracic aortic aneurysm and aortic dissection	764965000	Rare developmental defect during embryogenesis
Fanconi anemia of complementation group C	1285021005	Rare developmental defect during embryogenesis
Fanconi's anemia	30575002	Rare developmental defect during embryogenesis
FBLN1-related developmental delay, central nervous system anomaly, syndactyly syndrome	774070008	Rare developmental defect during embryogenesis
Feingold syndrome	702431004	Rare developmental defect during embryogenesis
Female epispadias	205026007	Rare developmental defect during embryogenesis
Female restricted epilepsy with intellectual disability syndrome	716706009	Rare developmental defect during embryogenesis
Femoral hypoplasia - unusual facies syndrome	13280000	Rare developmental defect during embryogenesis
Femur fibula ulna complex	1230098009	Rare developmental defect during embryogenesis
Fenestrated atrial septal defect within oval fossa	728471000000108	Rare developmental defect during embryogenesis
Fenestrated interatrial communication within oval fossa	448575000	Rare developmental defect during embryogenesis
Fetal alcohol syndrome	205788004	Rare developmental defect during embryogenesis
Fetal aminopterin syndrome	65986000	Rare developmental defect during embryogenesis
Fetal carbamazepine syndrome	254249002	Rare developmental defect during embryogenesis
Fetal cocaine syndrome	254250002	Rare developmental defect during embryogenesis
Fetal cytomegalovirus syndrome	276701009	Rare developmental defect during embryogenesis
Fetal diethylstilbestrol syndrome	716005004	Rare developmental defect during embryogenesis
Fetal encasement syndrome	1220575002	Rare developmental defect during embryogenesis
Fetal epignathus	897278005	Rare developmental defect during embryogenesis
Fetal epignathus with conjoined twins	897279002	Rare developmental defect during embryogenesis
Fetal hydantoin syndrome	70065001	Rare developmental defect during embryogenesis
Fetal iodine syndrome	718228001	Rare developmental defect during embryogenesis
Fetal methyl mercury syndrome	62110005	Rare developmental defect during embryogenesis
Fetal minoxidil syndrome	254251003	Rare developmental defect during embryogenesis
Fetal parvovirus syndrome	715197005	Rare developmental defect during embryogenesis
Fetal toluene syndrome	254254006	Rare developmental defect during embryogenesis
Fetal trimethadione syndrome	66351003	Rare developmental defect during embryogenesis
Fetal valproate syndrome	17231009	Rare developmental defect during embryogenesis
Fetal varicella syndrome	715223009	Rare developmental defect during embryogenesis
Fetal warfarin syndrome	38323006	Rare developmental defect during embryogenesis
FG syndrome type 1	1237179007	Rare developmental defect during embryogenesis
Fibrous skin tumor of tuberous sclerosis	36025004	Rare developmental defect during embryogenesis
Fibular aplasia and complex brachydactyly	715474004	Rare developmental defect during embryogenesis
Fibular aplasia and ectrodactyly syndrome	720952001	Rare developmental defect during embryogenesis
Fibular aplasia, tibial campomelia, oligo-syndactyly syndrome	783156008	Rare developmental defect during embryogenesis
Fibular dimelia diplopodia syndrome	720953006	Rare developmental defect during embryogenesis
Filippi syndrome	720954000	Rare developmental defect during embryogenesis
Fine Lubinsky syndrome	720955004	Rare developmental defect during embryogenesis
Finger hyperphalangy, toe anomalies, severe pectus excavatum syndrome	782758009	Rare developmental defect during embryogenesis
First branchial cleft cyst	73371000119103	Rare developmental defect during embryogenesis
Flat face, microstomia, ear anomaly syndrome	773750003	Rare developmental defect during embryogenesis
FLNA-related X-linked myxomatous valvular dysplasia	1186709006	Rare developmental defect during embryogenesis
Floating-Harbor syndrome	312214005	Rare developmental defect during embryogenesis
Flynn-Aird syndrome	239056006	Rare developmental defect during embryogenesis
Foramen ovale valvar aneurysm	253364005	Rare developmental defect during embryogenesis
Fountain syndrome	720957007	Rare developmental defect during embryogenesis
Fourth branchial cleft cyst	707234001	Rare developmental defect during embryogenesis
Four X syndrome	10567003	Rare developmental defect during embryogenesis
Fragile X syndrome	613003	Rare developmental defect during embryogenesis
FRAXE intellectual disability syndrome	716709002	Rare developmental defect during embryogenesis
FRAXF syndrome	716708005	Rare developmental defect during embryogenesis
Freeman-Sheldon syndrome	52616002	Rare developmental defect during embryogenesis
Fried's tooth and nail syndrome	239020008	Rare developmental defect during embryogenesis
Fried syndrome	718848000	Rare developmental defect during embryogenesis
Frontonasal dysplasia, bifid nose, upper limb anomalies syndrome	1177166006	Rare developmental defect during embryogenesis
Frontonasal dysplasia, severe microphthalmia, severe facial clefting syndrome	773628009	Rare developmental defect during embryogenesis
Frontonasal dysplasia with alopecia and genital anomaly syndrome	725029001	Rare developmental defect during embryogenesis
Fryns macrocephaly	716108004	Rare developmental defect during embryogenesis
Fryns Smeets Thiry syndrome	1208344000	Rare developmental defect during embryogenesis
Fryns syndrome	702432006	Rare developmental defect during embryogenesis
Fuhrmann syndrome	721296004	Rare developmental defect during embryogenesis
Fukuyama congenital muscular dystrophy	111502003	Rare developmental defect during embryogenesis
Functional single ventricle	443379009	Rare developmental defect during embryogenesis
Gabriele-de Vries syndrome	1186730002	Rare developmental defect during embryogenesis
Galloway Mowat syndrome	721297008	Rare developmental defect during embryogenesis
Game Friedman Paradice syndrome	716198008	Rare developmental defect during embryogenesis
GAPO syndrome	721843003	Rare developmental defect during embryogenesis
Gastrothoracopagus dipygus	89409002	Rare developmental defect during embryogenesis
Gemignani syndrome	782690007	Rare developmental defect during embryogenesis
GEMSS syndrome	722450007	Rare developmental defect during embryogenesis
Genitopalatocardiac syndrome	773749003	Rare developmental defect during embryogenesis
Genitopatellar syndrome	702367005	Rare developmental defect during embryogenesis
Genu recurvatum and long leg bone bowing	268243008	Rare developmental defect during embryogenesis
German syndrome	733037000	Rare developmental defect during embryogenesis
Gillespie syndrome	253176002	Rare developmental defect during embryogenesis
Gingival fibromatosis and hypertrichosis syndrome	716008002	Rare developmental defect during embryogenesis
Gingival fibromatosis with facial dysmorphism syndrome	719687007	Rare developmental defect during embryogenesis
Gingival fibromatosis with progressive deafness syndrome	722449007	Rare developmental defect during embryogenesis
GJC2-related late-onset primary lymphedema	1222670005	Rare developmental defect during embryogenesis
Global developmental delay, lung cysts, overgrowth, Wilms tumor syndrome	782722002	Rare developmental defect during embryogenesis
Global developmental delay, osteopenia, ectodermal defect syndrome	717813005	Rare developmental defect during embryogenesis
Global developmental delay, visual anomalies, progressive cerebellar atrophy, truncal hypotonia syndrome	1172696009	Rare developmental defect during embryogenesis
Glomuvenous malformation	715644000	Rare developmental defect during embryogenesis
Glossopalatine ankylosis	717814004	Rare developmental defect during embryogenesis
Glycerol kinase deficiency - contiguous gene syndrome	297257004	Rare developmental defect during embryogenesis
GMS syndrome	716024001	Rare developmental defect during embryogenesis
Goldberg Shprintzen megacolon syndrome	717822006	Rare developmental defect during embryogenesis
Goldblatt Wallis syndrome	716096005	Rare developmental defect during embryogenesis
Goldmann-Favre syndrome	232065000	Rare developmental defect during embryogenesis
Gollop syndrome	716022002	Rare developmental defect during embryogenesis
Gollop Wolfgang complex	716006003	Rare developmental defect during embryogenesis
Gomez Lopez Hernandez syndrome	722451006	Rare developmental defect during embryogenesis
Gonadal dysgenesis with auditory dysfunction, autosomal recessive inheritance	93466004	Rare developmental defect during embryogenesis
Gorham's disease	1515008	Rare developmental defect during embryogenesis
Gorlin-Chaudhry-Moss syndrome	205800003	Rare developmental defect during embryogenesis
Gorlin syndrome	69408002	Rare developmental defect during embryogenesis
Grange syndrome	717824007	Rare developmental defect during embryogenesis
Greig cephalopolysyndactyly syndrome	32985001	Rare developmental defect during embryogenesis
Greither type of ectodermal dysplasia	239012006	Rare developmental defect during embryogenesis
Growth retardation, mild developmental delay, chronic hepatitis syndrome	774204006	Rare developmental defect during embryogenesis
Grubben, De Cock, Borghgraef syndrome	763186006	Rare developmental defect during embryogenesis
Guttmacher syndrome	722452004	Rare developmental defect during embryogenesis
Hadziselimovic syndrome	719395001	Rare developmental defect during embryogenesis
Haim Munk syndrome	719973009	Rare developmental defect during embryogenesis
Hallermann Streiff like syndrome	1197057002	Rare developmental defect during embryogenesis
Hallermann-Streiff syndrome	7903009	Rare developmental defect during embryogenesis
Hall Riggs syndrome	721008000	Rare developmental defect during embryogenesis
Hallux varus, preaxial polysyndactyly syndrome	771180005	Rare developmental defect during embryogenesis
Hand-foot-genital syndrome	702425002	Rare developmental defect during embryogenesis
Hanhart's syndrome	35031005	Rare developmental defect during embryogenesis
Harrod syndrome	716089008	Rare developmental defect during embryogenesis
Hartsfield syndrome	766032007	Rare developmental defect during embryogenesis
Haspeslagh Fryns Muelenaere syndrome	716090004	Rare developmental defect during embryogenesis
Hay-Wells syndrome of ectodermal dysplasia	55821006	Rare developmental defect during embryogenesis
Heart defect and limb shortening syndrome	721009008	Rare developmental defect during embryogenesis
Heart defect, tongue hamartoma, polysyndactyly syndrome	783738002	Rare developmental defect during embryogenesis
Heart-hand syndrome Slovenian type	721014007	Rare developmental defect during embryogenesis
Heart-hand syndrome type 2	721010003	Rare developmental defect during embryogenesis
Heart-hand syndrome type 3	721013001	Rare developmental defect during embryogenesis
Hecht syndrome	8757006	Rare developmental defect during embryogenesis
Hemianencephaly	85641006	Rare developmental defect during embryogenesis
Hemicephaly	11701009	Rare developmental defect during embryogenesis
Hemifacial hyperplasia	697962004	Rare developmental defect during embryogenesis
Hemifacial hyperplasia strabismus syndrome	733046006	Rare developmental defect during embryogenesis
Hemifacial microsomia with radial defect syndrome	726722009	Rare developmental defect during embryogenesis
Hemifacial myohyperplasia	699420006	Rare developmental defect during embryogenesis
Hemihyperplasia with multiple lipomatosis syndrome	771440006	Rare developmental defect during embryogenesis
Hemispheric cerebellar agenesis	22471005	Rare developmental defect during embryogenesis
Hemispheric cerebral agenesis	56155002	Rare developmental defect during embryogenesis
Hemoglobin Bart's hydrops syndrome	5300004	Rare developmental defect during embryogenesis
Hennekam Beemer syndrome	722453009	Rare developmental defect during embryogenesis
Hennekam syndrome	234146006	Rare developmental defect during embryogenesis
Hepatic fibrosis, renal cyst, intellectual disability syndrome	771149000	Rare developmental defect during embryogenesis
Hepatic vein to coronary sinus	448081001	Rare developmental defect during embryogenesis
Hepatic vein to left atrium and right atrium	449016005	Rare developmental defect during embryogenesis
Hepatic vein to left sided atrium	449014008	Rare developmental defect during embryogenesis
Hepatic vein to right sided atrium	449015009	Rare developmental defect during embryogenesis
Hepatomphalocele	36631002	Rare developmental defect during embryogenesis
Hereditary cavernous hemangioma of brain	717003001	Rare developmental defect during embryogenesis
Hereditary clubbing	239055005	Rare developmental defect during embryogenesis
Hereditary hemorrhagic telangiectasia of gingiva	1197033002	Rare developmental defect during embryogenesis
Hereditary lymphedema type I	399889006	Rare developmental defect during embryogenesis
Hereditary lymphedema type II	400040008	Rare developmental defect during embryogenesis
Hidrotic ectodermal dysplasia Christianson Fourie type	771239007	Rare developmental defect during embryogenesis
Hidrotic ectodermal dysplasia Halal type	721147000	Rare developmental defect during embryogenesis
Hidrotic ectodermal dysplasia syndrome	54209007	Rare developmental defect during embryogenesis
High lumbar myelomeningocele	17761000119109	Rare developmental defect during embryogenesis
Hirschsprung disease, ganglioneuroblastoma syndrome	783737007	Rare developmental defect during embryogenesis
Hirschsprung disease with deafness and polydactyly syndrome	721221000	Rare developmental defect during embryogenesis
Hirschsprung disease with nail hypoplasia and dysmorphism	721223002	Rare developmental defect during embryogenesis
Hirschsprung disease with type D brachydactyly syndrome	721222007	Rare developmental defect during embryogenesis
Holoanencephaly	417658006	Rare developmental defect during embryogenesis
Hologastroschisis	93556005	Rare developmental defect during embryogenesis
Holoprosencephaly and postaxial polydactyly syndrome	716091000	Rare developmental defect during embryogenesis
Holoprosencephaly craniosynostosis syndrome	715434005	Rare developmental defect during embryogenesis
Holoprosencephaly sequence	30915001	Rare developmental defect during embryogenesis
Holoprosencephaly with caudal dysgenesis syndrome	771146007	Rare developmental defect during embryogenesis
Holoprosencephaly with nasal pyriformis aperture	890346002	Rare developmental defect during embryogenesis
Holt-Oram syndrome	19092004	Rare developmental defect during embryogenesis
Holzgreve syndrome	783159001	Rare developmental defect during embryogenesis
Hoyeraal-Hreidarsson syndrome	707276009	Rare developmental defect during embryogenesis
H-type congenital tracheoesophageal fistula	18792003	Rare developmental defect during embryogenesis
Humeroradioulnar synostosis	773733000	Rare developmental defect during embryogenesis
Humerus trochlea aplasia	732928005	Rare developmental defect during embryogenesis
Hunter McAlpine craniosynostosis syndrome	721227001	Rare developmental defect during embryogenesis
Hutchinson-Gilford syndrome	238870004	Rare developmental defect during embryogenesis
Hutchinson's teeth	86443005	Rare developmental defect during embryogenesis
Hutchinson's triad	240554006	Rare developmental defect during embryogenesis
Hydranencephaly with proliferative vasculopathy	253158009	Rare developmental defect during embryogenesis
Hydrocephalus associated with congenital aqueduct stenosis	302882002	Rare developmental defect during embryogenesis
Hydrocephalus, blue sclera, nephropathy syndrome	773280009	Rare developmental defect during embryogenesis
Hydrocephalus, costovertebral dysplasia, Sprengel anomaly syndrome	721229003	Rare developmental defect during embryogenesis
Hydrocephalus, tall stature, joint laxity syndrome	732926009	Rare developmental defect during embryogenesis
Hydrocephalus with endocardial fibroelastosis and cataract syndrome	721015008	Rare developmental defect during embryogenesis
Hydrocephalus with obesity and hypogonadism syndrome	721231007	Rare developmental defect during embryogenesis
Hydrolethalus syndrome	721232000	Rare developmental defect during embryogenesis
Hydrops fetalis due to isoimmunization	15539009	Rare developmental defect during embryogenesis
Hydrops, lactic acidosis, sideroblastic anemia, multisystemic failure syndrome	1237349008	Rare developmental defect during embryogenesis
Hyperekplexia epilepsy syndrome	785726009	Rare developmental defect during embryogenesis
Hypergonadotropic hypogonadism with cataract syndrome	721233005	Rare developmental defect during embryogenesis
Hyperphosphatasemia with intellectual disability	33982008	Rare developmental defect during embryogenesis
Hypertelorism, preauricular sinus, punctual pits, deafness syndrome	773667003	Rare developmental defect during embryogenesis
Hypertelorism Teebi type	724284005	Rare developmental defect during embryogenesis
Hypertelorism with microtia and facial clefting syndrome	721836009	Rare developmental defect during embryogenesis
Hypertrophy of left kidney co-occurrent and due to congenital hypoplasia of right kidney	765155002	Rare developmental defect during embryogenesis
Hypertrophy of right kidney co-occurrent and due to congenital hypoplasia of left kidney	765154003	Rare developmental defect during embryogenesis
Hypodontia and nail dysgenesis	239021007	Rare developmental defect during embryogenesis
Hypogonadism with prune belly syndrome	236796004	Rare developmental defect during embryogenesis
Hypogonadotropic hypogonadism, severe microcephaly, sensorineural hearing loss, dysmorphism syndrome	773665006	Rare developmental defect during embryogenesis
Hypohidrosis-diabetes insipidus syndrome	239026002	Rare developmental defect during embryogenesis
Hypohidrosis, enamel hypoplasia, palmoplantar keratoderma, intellectual disability syndrome	773553003	Rare developmental defect during embryogenesis
Hypohidrotic X-linked ectodermal dysplasia	239007005	Rare developmental defect during embryogenesis
Hypomandibular faciocranial dysostosis	721845005	Rare developmental defect during embryogenesis
Hypomyelination and congenital cataract	702379005	Rare developmental defect during embryogenesis
Hypoplasia and coloboma of alar cartilage with telecanthus syndrome	722284009	Rare developmental defect during embryogenesis
Hypoplasia of cranial sinus	860820000	Rare developmental defect during embryogenesis
Hypoplasia of mitral valve annulus	449270002	Rare developmental defect during embryogenesis
Hypoplasia of pancreas, intestinal atresia, hypoplasia of gallbladder syndrome	773673002	Rare developmental defect during embryogenesis
Hypoplasia of uterus and cervix	253832006	Rare developmental defect during embryogenesis
Hypoplastic left heart syndrome	62067003	Rare developmental defect during embryogenesis
Hypoplastic thumb-Blauth 1	205174005	Rare developmental defect during embryogenesis
Hypoplastic thumb-Blauth 2	205175006	Rare developmental defect during embryogenesis
Hypoplastic thumb-Blauth 3	205176007	Rare developmental defect during embryogenesis
Hypoplastic thumb-Blauth 4	205177003	Rare developmental defect during embryogenesis
Hypoplastic thumb-Blauth 5	205178008	Rare developmental defect during embryogenesis
Hyposmia, nasal and ocular hypoplasia, hypogonadotropic hypogonadism syndrome	724281002	Rare developmental defect during embryogenesis
Hypotrichosis and intellectual disability syndrome Lopes type	723365002	Rare developmental defect during embryogenesis
Hypotrichosis, osteolysis, periodontitis, palmoplantar keratoderma syndrome	763658004	Rare developmental defect during embryogenesis
Iatrogenic coronary artery fistula	703386009	Rare developmental defect during embryogenesis
Ichthyosis, alopecia, eclabion, ectropion, intellectual disability syndrome	763404001	Rare developmental defect during embryogenesis
Ichthyosis congenita with biliary atresia	235916001	Rare developmental defect during embryogenesis
Ichthyosis, intellectual disability, dwarfism, renal impairment syndrome	733097003	Rare developmental defect during embryogenesis
Ichthyosis, oral and digital anomalies syndrome	732950006	Rare developmental defect during embryogenesis
Ichthyosis, short stature, brachydactyly, microspherophakia syndrome	783551005	Rare developmental defect during embryogenesis
Idiopathic hydrops fetalis	206538000	Rare developmental defect during embryogenesis
Idiopathic peliosis hepatis	1234823004	Rare developmental defect during embryogenesis
Ileum duplex	253797009	Rare developmental defect during embryogenesis
Illum syndrome	720514008	Rare developmental defect during embryogenesis
Imperforate jejunum	204702007	Rare developmental defect during embryogenesis
Imperforate oropharynx, costovertebral anomalies syndrome	771185000	Rare developmental defect during embryogenesis
Incomplete anencephaly	359824007	Rare developmental defect during embryogenesis
Incomplete cleft hard and soft palate	253995005	Rare developmental defect during embryogenesis
Incomplete cleft of soft palate	254002005	Rare developmental defect during embryogenesis
Incomplete left cleft lip	763754008	Rare developmental defect during embryogenesis
Incomplete left cleft lip and incomplete cleft of left alveolar process of maxilla	763498007	Rare developmental defect during embryogenesis
Incomplete right cleft lip	763753002	Rare developmental defect during embryogenesis
Incomplete right cleft lip and incomplete cleft of right alveolar process of maxilla	763499004	Rare developmental defect during embryogenesis
Incontinentia pigmenti syndrome	367520004	Rare developmental defect during embryogenesis
Indomethacin embryofetopathy	715430001	Rare developmental defect during embryogenesis
Infantile hemangioma of subglottis	1010660001	Rare developmental defect during embryogenesis
Infantile multisystem neurologic, endocrine, pancreatic disease	1260450002	Rare developmental defect during embryogenesis
Infantile osteopetrosis with neuroaxonal dysplasia syndrome	724226009	Rare developmental defect during embryogenesis
Infantile spasms, psychomotor retardation, progressive brain atrophy, basal ganglia disease syndrome	782886007	Rare developmental defect during embryogenesis
Infantile uterus	35850006	Rare developmental defect during embryogenesis
Infected urachal cyst	429671000124101	Rare developmental defect during embryogenesis
Infection of urachal sinus	1149232006	Rare developmental defect during embryogenesis
Infective endarteritis at site of aortopulmonary window	459173004	Rare developmental defect during embryogenesis
Infertile male syndrome	4107000	Rare developmental defect during embryogenesis
Infraorbital facial cleft - Tessier cleft 4	254016000	Rare developmental defect during embryogenesis
Infraorbital facial cleft - Tessier cleft 5	254017009	Rare developmental defect during embryogenesis
Infraorbital facial cleft - Tessier cleft 6	254018004	Rare developmental defect during embryogenesis
Infraorbital facial cleft - Tessier cleft 7	254019007	Rare developmental defect during embryogenesis
Iniencephaly - closed	203927003	Rare developmental defect during embryogenesis
Iniencephaly - open	203928008	Rare developmental defect during embryogenesis
Intellectual disability, alacrima, achalasia syndrome	763741001	Rare developmental defect during embryogenesis
Intellectual disability, autism, speech apraxia, craniofacial dysmorphism syndrome	1217382002	Rare developmental defect during embryogenesis
Intellectual disability Birk-Barel type	764861005	Rare developmental defect during embryogenesis
Intellectual disability, brachydactyly, Pierre Robin syndrome	763744009	Rare developmental defect during embryogenesis
Intellectual disability Buenos Aires type	725906006	Rare developmental defect during embryogenesis
Intellectual disability, cardiac anomalies, short stature, joint laxity syndrome	1186729007	Rare developmental defect during embryogenesis
Intellectual disability, coarse face, macrocephaly, cerebellar hypotrophy syndrome	782753000	Rare developmental defect during embryogenesis
Intellectual disability, congenital heart disease, blepharophimosis, blepharoptosis and hypoplastic teeth	412787009	Rare developmental defect during embryogenesis
Intellectual disability, craniofacial dysmorphism, cryptorchidism syndrome	773581009	Rare developmental defect during embryogenesis
Intellectual disability, craniofacial dysmorphism, hypogonadism, diabetes mellitus syndrome	722454003	Rare developmental defect during embryogenesis
Intellectual disability, developmental delay, contracture syndrome	722456001	Rare developmental defect during embryogenesis
Intellectual disability, epilepsy, bulbous nose syndrome	721146009	Rare developmental defect during embryogenesis
Intellectual disability, facial dysmorphism, hand anomalies syndrome	773416006	Rare developmental defect during embryogenesis
Intellectual disability, facial dysmorphism syndrome due to SETD5 haploinsufficiency	782736007	Rare developmental defect during embryogenesis
Intellectual disability, feeding difficulties, developmental delay, microcephaly syndrome	773552008	Rare developmental defect during embryogenesis
Intellectual disability, hypoplastic corpus callosum, preauricular tag syndrome	722455002	Rare developmental defect during embryogenesis
Intellectual disability, hypotonia, brachycephaly, pyloric stenosis, cryptorchidism syndrome	773621003	Rare developmental defect during embryogenesis
Intellectual disability, macrocephaly, hypotonia, behavioral abnormalities syndrome	1254652005	Rare developmental defect during embryogenesis
Intellectual disability, muscle weakness, short stature, facial dysmorphism syndrome	1208746001	Rare developmental defect during embryogenesis
Intellectual disability, myopathy, short stature, endocrine defect syndrome	764959000	Rare developmental defect during embryogenesis
Intellectual disability, obesity, brain malformation, facial dysmorphism syndrome	763350002	Rare developmental defect during embryogenesis
Intellectual disability, obesity, prognathism, eye and skin anomalies syndrome	774102003	Rare developmental defect during embryogenesis
Intellectual disability, polydactyly, uncombable hair syndrome	763742008	Rare developmental defect during embryogenesis
Intellectual disability, seizures, abnormal gait, facial dysmorphism syndrome	1177167002	Rare developmental defect during embryogenesis
Intellectual disability, seizures, macrocephaly, obesity syndrome	770750002	Rare developmental defect during embryogenesis
Intellectual disability, short stature, hypertelorism syndrome	771077007	Rare developmental defect during embryogenesis
Intellectual disability, spasticity, ectrodactyly syndrome	763743003	Rare developmental defect during embryogenesis
Intellectual disability Wolff type	763745005	Rare developmental defect during embryogenesis
Interatrial communication through coronary sinus orifice	447665008	Rare developmental defect during embryogenesis
Intermediate aortopulmonary window with adequate superior and inferior rim	447701006	Rare developmental defect during embryogenesis
Intermediate atrioventricular septal defect with atrial and ventricular components and separate atrioventricular valves	871625003	Rare developmental defect during embryogenesis
Interrupted aortic arch between left common carotid and brachiocephalic artery	253683008	Rare developmental defect during embryogenesis
Interrupted aortic arch between left subclavian and left common carotid artery	253682003	Rare developmental defect during embryogenesis
Interrupted aortic arch distal to left subclavian artery	253681005	Rare developmental defect during embryogenesis
Interruption of aortic arch between left common carotid artery and right common carotid artery	472103001	Rare developmental defect during embryogenesis
Interruption of aortic arch between subclavian artery and common carotid artery	472102006	Rare developmental defect during embryogenesis
Interruption of aortic arch distal to subclavian artery	472101004	Rare developmental defect during embryogenesis
Intra-abdominal vitelline cyst	1003421003	Rare developmental defect during embryogenesis
Intractable diarrhea with choanal atresia and eye anomaly syndrome	720009004	Rare developmental defect during embryogenesis
Intradural spinal arachnoid cyst	253164002	Rare developmental defect during embryogenesis
Intralobar bronchopulmonary sequestration	28065000	Rare developmental defect during embryogenesis
Intrauterine growth restriction, metaphyseal dysplasia, adrenal hypoplasia congenita, and genital anomaly syndrome	702384004	Rare developmental defect during embryogenesis
Inverse Klippel Trénaunay syndrome	1285323003	Rare developmental defect during embryogenesis
Irido-corneo-trabecular dysgenesis	204153003	Rare developmental defect during embryogenesis
Irido-trabecular dysgenesis	204154009	Rare developmental defect during embryogenesis
Ischio-vertebral syndrome	715654001	Rare developmental defect during embryogenesis
Isochromosomy Yp	766708008	Rare developmental defect during embryogenesis
Isochromosomy Yq	770542008	Rare developmental defect during embryogenesis
Isodicentric chromosome 15 syndrome	723332005	Rare developmental defect during embryogenesis
Isolated agenesis of cerebellar vermis	1231746006	Rare developmental defect during embryogenesis
Isolated arhinencephaly	771147003	Rare developmental defect during embryogenesis
Isolated bilateral hemispheric cerebellar hypoplasia	771234002	Rare developmental defect during embryogenesis
Isolated cerebellar vermis hypoplasia	766709000	Rare developmental defect during embryogenesis
Isolated congenital adermatoglyphia	763748007	Rare developmental defect during embryogenesis
Isolated congenital alacrima	717262004	Rare developmental defect during embryogenesis
Isolated congenital megalocornea	734026006	Rare developmental defect during embryogenesis
Isolated congenital syngnathia	763317002	Rare developmental defect during embryogenesis
Isolated cryptophthalmos	718691008	Rare developmental defect during embryogenesis
Isolated distichiasis	1263461006	Rare developmental defect during embryogenesis
Isolated encephalocele	1263449003	Rare developmental defect during embryogenesis
Isolated lissencephaly type 1 without known genetic defect	715406003	Rare developmental defect during embryogenesis
Isolated right ventricular hypoplasia	718135001	Rare developmental defect during embryogenesis
Isolated unilateral hemispheric cerebellar hypoplasia	766934006	Rare developmental defect during embryogenesis
Isomerism of left atrial appendage	253337009	Rare developmental defect during embryogenesis
Isomerism of right atrial appendage	253336000	Rare developmental defect during embryogenesis
Isotretinoin-like syndrome	722006004	Rare developmental defect during embryogenesis
Isotretinoin syndrome	1237226008	Rare developmental defect during embryogenesis
Jackson-Weiss syndrome	709105005	Rare developmental defect during embryogenesis
Jacobsen syndrome	715438008	Rare developmental defect during embryogenesis
Janiceps	57918009	Rare developmental defect during embryogenesis
Jarcho-Levin syndrome	61367005	Rare developmental defect during embryogenesis
Jawad syndrome	771470001	Rare developmental defect during embryogenesis
Jejunum duplex	253796000	Rare developmental defect during embryogenesis
Johanson-Blizzard syndrome	75979009	Rare developmental defect during embryogenesis
Johnson neuroectodermal syndrome	721584005	Rare developmental defect during embryogenesis
Joint contractures, developmental delay, Pierre Robin syndrome	1216940001	Rare developmental defect during embryogenesis
Joint contracture, webbed neck, micrognathia, hypoplastic nipple syndrome	773626008	Rare developmental defect during embryogenesis
Joubert syndrome	716997004	Rare developmental defect during embryogenesis
Joubert syndrome with congenital hepatic fibrosis	721847002	Rare developmental defect during embryogenesis
Joubert syndrome with Jeune asphyxiating thoracic dystrophy	733418003	Rare developmental defect during embryogenesis
Joubert syndrome with ocular defect	716998009	Rare developmental defect during embryogenesis
Joubert syndrome with oculorenal defect	721862000	Rare developmental defect during embryogenesis
Joubert syndrome with orofaciodigital defect	721873007	Rare developmental defect during embryogenesis
Joubert syndrome with renal defect	716999001	Rare developmental defect during embryogenesis
Juberg Hayward syndrome	721874001	Rare developmental defect during embryogenesis
Jung syndrome	403838000	Rare developmental defect during embryogenesis
Juvenile polyposis syndrome with hereditary hemorrhagic telangiectasia	1149069001	Rare developmental defect during embryogenesis
Juvenile taboparesis	68764005	Rare developmental defect during embryogenesis
Juxtaductal aortic coarctation	253675002	Rare developmental defect during embryogenesis
Juxtaposed atrial appendage	128563000	Rare developmental defect during embryogenesis
Kabuki make-up syndrome	313426007	Rare developmental defect during embryogenesis
Kagami Ogata syndrome	770907002	Rare developmental defect during embryogenesis
Kallman syndrome with heart disease	722027009	Rare developmental defect during embryogenesis
Kapur Toriello syndrome	722031003	Rare developmental defect during embryogenesis
Karandikar Maria Kamble syndrome	715989002	Rare developmental defect during embryogenesis
Karsch Neugebauer syndrome	722032005	Rare developmental defect during embryogenesis
Karyotype 46, X iso (Xq)	205686009	Rare developmental defect during embryogenesis
Karyotype 46, X with abnormal sex chromosome except iso (Xq)	205687000	Rare developmental defect during embryogenesis
Kawashima Tsuji syndrome	716112005	Rare developmental defect during embryogenesis
KBG syndrome	711156009	Rare developmental defect during embryogenesis
Keipert syndrome	763774001	Rare developmental defect during embryogenesis
Keratosis follicularis, dwarfism, cerebral atrophy syndrome	723830005	Rare developmental defect during embryogenesis
Keutel syndrome	724208006	Rare developmental defect during embryogenesis
KID syndrome	239059004	Rare developmental defect during embryogenesis
King Denborough syndrome	764957003	Rare developmental defect during embryogenesis
Kleefstra syndrome	724207001	Rare developmental defect during embryogenesis
Klinefelter syndrome, male with 46,XX karyotype	205698004	Rare developmental defect during embryogenesis
Klippel-Feil anomaly, myopathy, facial dysmorphism syndrome	1217225001	Rare developmental defect during embryogenesis
Klippel-Feil sequence	5601008	Rare developmental defect during embryogenesis
Kohlschutter's syndrome	109478007	Rare developmental defect during embryogenesis
Koolen De Vries syndrome	717338006	Rare developmental defect during embryogenesis
Kousseff syndrome	726083008	Rare developmental defect during embryogenesis
Kundrat's syndrome	30278004	Rare developmental defect during embryogenesis
Kuskokwim syndrome	702447002	Rare developmental defect during embryogenesis
L1 syndrome	716996008	Rare developmental defect during embryogenesis
Lamb Shaffer syndrome	1251453008	Rare developmental defect during embryogenesis
Langer-Giedion syndrome	41069008	Rare developmental defect during embryogenesis
Laryngeal abductor paralysis with intellectual disability syndrome	724178000	Rare developmental defect during embryogenesis
Laryngeal cleft type 0	1003440009	Rare developmental defect during embryogenesis
Laryngeal cleft type I	306949002	Rare developmental defect during embryogenesis
Laryngeal cleft type II	306950002	Rare developmental defect during embryogenesis
Laryngeal cleft type III	306951003	Rare developmental defect during embryogenesis
Laryngeal cleft type IV	306953000	Rare developmental defect during embryogenesis
Laryngotracheal hemangioma	703199001	Rare developmental defect during embryogenesis
Late congenital cardiovascular syphilis	1142095003	Rare developmental defect during embryogenesis
Late congenital neurosyphilis	266126006	Rare developmental defect during embryogenesis
Late congenital syphilis (2 years OR more)	82323002	Rare developmental defect during embryogenesis
Late congenital syphilis, latent (+ sero., - C.S.F., 2 years OR more)	827006	Rare developmental defect during embryogenesis
Late congenital syphilitic meningitis	230152000	Rare developmental defect during embryogenesis
Late congenital syphilitic oculopathy	186842007	Rare developmental defect during embryogenesis
Late congenital syphilitic optic atrophy	1142031005	Rare developmental defect during embryogenesis
Late congenital syphilitic osteochondropathy	1142092000	Rare developmental defect during embryogenesis
Late congenital syphilitic polyneuropathy	230563005	Rare developmental defect during embryogenesis
Laubry Pezzi syndrome	764955006	Rare developmental defect during embryogenesis
Laurence-Moon syndrome	232059000	Rare developmental defect during embryogenesis
Left renal agenesis	762907005	Rare developmental defect during embryogenesis
Left renal agenesis co-occurrent with right renal dysplasia	762912006	Rare developmental defect during embryogenesis
Left renal agenesis co-occurrent with right renal hypoplasia	762909008	Rare developmental defect during embryogenesis
Left renal hypoplasia	762913001	Rare developmental defect during embryogenesis
Left superior caval vein persisting to left sided atrium	445436005	Rare developmental defect during embryogenesis
Lelis syndrome	719429003	Rare developmental defect during embryogenesis
Lenz microphthalmia syndrome	438504004	Rare developmental defect during embryogenesis
Leri's pleonosteosis syndrome	41656005	Rare developmental defect during embryogenesis
Lesch-Nyhan syndrome	10406007	Rare developmental defect during embryogenesis
Lethal arthrogryposis with anterior horn cell disease	715565004	Rare developmental defect during embryogenesis
Lethal brain and heart developmental defects syndrome	1229876001	Rare developmental defect during embryogenesis
Lethal congenital contracture syndrome type 1	715418007	Rare developmental defect during embryogenesis
Lethal congenital contracture syndrome type 2	715419004	Rare developmental defect during embryogenesis
Lethal congenital contracture syndrome type 3	715420005	Rare developmental defect during embryogenesis
Lethal faciocardiomelic dysplasia	719400000	Rare developmental defect during embryogenesis
Lethal fetal brain malformation, duodenal atresia, bilateral renal hypoplasia syndrome	1237470001	Rare developmental defect during embryogenesis
Lethal fetal cerebrorenogenitourinary agenesis/hypoplasia syndrome	1237342004	Rare developmental defect during embryogenesis
Lethal hemolytic anemia and genital anomaly syndrome	719402008	Rare developmental defect during embryogenesis
Lethal hydranencephaly, diaphragmatic hernia syndrome	1172705006	Rare developmental defect during embryogenesis
Lethal multiple pterygium syndrome	60192008	Rare developmental defect during embryogenesis
Lethal occipital encephalocele, skeletal dysplasia syndrome	773672007	Rare developmental defect during embryogenesis
Lethal omphalocele with cleft palate syndrome	719408007	Rare developmental defect during embryogenesis
Lethal polymalformative syndrome Boissel type	778026007	Rare developmental defect during embryogenesis
Lethal tight skin contracture syndrome	400128006	Rare developmental defect during embryogenesis
Leukoencephalopathy with brain stem and spinal cord involvement and high lactate syndrome	735421004	Rare developmental defect during embryogenesis
Levy-Hollister syndrome	23817003	Rare developmental defect during embryogenesis
Leydig cell agenesis	56212008	Rare developmental defect during embryogenesis
Leydig cell hypoplasia due to complete luteinizing hormone receptor inactivation	1003437009	Rare developmental defect during embryogenesis
Leydig cell hypoplasia due to partial luteinizing hormone receptor inactivation	1003438004	Rare developmental defect during embryogenesis
Liebenberg syndrome	764437006	Rare developmental defect during embryogenesis
Limb body wall complex	716106000	Rare developmental defect during embryogenesis
Limb mammary syndrome	721972001	Rare developmental defect during embryogenesis
Linear hypopigmentation and craniofacial asymmetry with acral, ocular and brain anomalies	1208985003	Rare developmental defect during embryogenesis
Linear sebaceous nevus sequence	52298009	Rare developmental defect during embryogenesis
Lipodystrophy, partial, with Rieger anomaly, short stature, and insulinopenic diabetes mellitus	237608006	Rare developmental defect during embryogenesis
Lissencephaly due to LIS1 mutation	770560008	Rare developmental defect during embryogenesis
Lissencephaly due to TUBA1A (tubulin alpha 1A) mutation	718759003	Rare developmental defect during embryogenesis
Lissencephaly syndrome Norman Roberts type	717977003	Rare developmental defect during embryogenesis
Lissencephaly type 1 due to doublecortin gene mutation	715780008	Rare developmental defect during embryogenesis
Lissencephaly type 3 familial fetal akinesia sequence syndrome	718719001	Rare developmental defect during embryogenesis
Lissencephaly type 3 metacarpal bone dysplasia syndrome	718720007	Rare developmental defect during embryogenesis
Lissencephaly with cerebellar hypoplasia type A	785307003	Rare developmental defect during embryogenesis
Lissencephaly with cerebellar hypoplasia type B	715819005	Rare developmental defect during embryogenesis
Lissencephaly with cerebellar hypoplasia type C	715820004	Rare developmental defect during embryogenesis
Lissencephaly with cerebellar hypoplasia type D	715821000	Rare developmental defect during embryogenesis
Lissencephaly with cerebellar hypoplasia type E	785306007	Rare developmental defect during embryogenesis
Lissencephaly with cerebellar hypoplasia type F	715822007	Rare developmental defect during embryogenesis
Liver and/or biliary duplication	204790009	Rare developmental defect during embryogenesis
LMNA-related cardiocutaneous progeria syndrome	773426004	Rare developmental defect during embryogenesis
Long gap esophageal atresia	721182004	Rare developmental defect during embryogenesis
Longitudinal deficiency of bilateral fibulae	1010709006	Rare developmental defect during embryogenesis
Longitudinal deficiency of fibula	76744005	Rare developmental defect during embryogenesis
Longitudinal deficiency of radius	61900003	Rare developmental defect during embryogenesis
Longitudinal deficiency of radius AND ulna	59352006	Rare developmental defect during embryogenesis
Longitudinal deficiency of tibia	42808000	Rare developmental defect during embryogenesis
Longitudinal deficiency of ulna	44444001	Rare developmental defect during embryogenesis
Long thumb brachydactyly syndrome	733454004	Rare developmental defect during embryogenesis
Long tubular intestinal duplication	47206001	Rare developmental defect during embryogenesis
Lowe Kohn Cohen syndrome	766249007	Rare developmental defect during embryogenesis
Lower limb malformation hypospadias syndrome	770561007	Rare developmental defect during embryogenesis
Lowe syndrome	79385002	Rare developmental defect during embryogenesis
Low lumbar myelomeningocele	17771000119103	Rare developmental defect during embryogenesis
Lowry MacLean syndrome	721974000	Rare developmental defect during embryogenesis
Lowry Yong syndrome	716007007	Rare developmental defect during embryogenesis
Lumbar meningomyelocele	203987001	Rare developmental defect during embryogenesis
Lumbar spina bifida with hydrocephalus	203936004	Rare developmental defect during embryogenesis
Lumbar spina bifida with hydrocephalus - closed	203950009	Rare developmental defect during embryogenesis
Lumbar spina bifida with hydrocephalus - open	203943005	Rare developmental defect during embryogenesis
Lumbosacral spina bifida aperta with hydrocephalus	1003445004	Rare developmental defect during embryogenesis
Lung agenesis with heart defect and thumb anomaly syndrome	721976003	Rare developmental defect during embryogenesis
Lung fibrosis, immunodeficiency, 46,XX gonadal dysgenesis syndrome	721977007	Rare developmental defect during embryogenesis
Lutembacher's syndrome	204319006	Rare developmental defect during embryogenesis
Lymphangioma circumscriptum	238799002	Rare developmental defect during embryogenesis
Lymphedema and cerebral arteriovenous anomaly syndrome	721979005	Rare developmental defect during embryogenesis
Lymphedema, atrial septal defect, facial changes syndrome	721978002	Rare developmental defect during embryogenesis
Lymphedema hypoparathyroidism syndrome	721083007	Rare developmental defect during embryogenesis
Lymphedema, posterior choanal atresia syndrome	1204421005	Rare developmental defect during embryogenesis
MacDermot Winter syndrome	716023007	Rare developmental defect during embryogenesis
Macrocephaly and developmental delay syndrome	763773007	Rare developmental defect during embryogenesis
Macrocephaly, intellectual disability, autism syndrome	783089006	Rare developmental defect during embryogenesis
Macrocephaly, intellectual disability, left ventricular non compaction syndrome	1187642008	Rare developmental defect during embryogenesis
Macrocephaly, intellectual disability, neurodevelopmental disorder, small thorax syndrome	1187304005	Rare developmental defect during embryogenesis
Macrocephaly, short stature, paraplegia syndrome	722033000	Rare developmental defect during embryogenesis
Macrodactylia of fingers	69381005	Rare developmental defect during embryogenesis
Macrodactyly of bilateral hands	890366006	Rare developmental defect during embryogenesis
Macrodactyly of fingers- fatty nerve tumor	205262003	Rare developmental defect during embryogenesis
Macrodactyly of fingers - simple	205261005	Rare developmental defect during embryogenesis
Macrodactyly of left finger	1.56722e+16	Rare developmental defect during embryogenesis
Macrodactyly of right finger	1.56722e+16	Rare developmental defect during embryogenesis
Macrodactyly of thumb	253933000	Rare developmental defect during embryogenesis
Macrodactyly of toe of left foot	1.56717e+16	Rare developmental defect during embryogenesis
Macrodactyly of toe of right foot	1.56717e+16	Rare developmental defect during embryogenesis
Macrodactyly of toes - fatty nerve tumor	205343003	Rare developmental defect during embryogenesis
Macrodactyly of toes - simple	205342008	Rare developmental defect during embryogenesis
Macroencephaly	9740002	Rare developmental defect during embryogenesis
Macrosomia, microphthalmia, cleft palate syndrome	773282001	Rare developmental defect during embryogenesis
Macrostomia, preauricular tag, external ophthalmoplegia syndrome	723366001	Rare developmental defect during embryogenesis
MACS syndrome	723367005	Rare developmental defect during embryogenesis
Macular coloboma, cleft palate, hallux valgus syndrome	722463001	Rare developmental defect during embryogenesis
MAGEL2-related Prader-Willi-like syndrome	1229946007	Rare developmental defect during embryogenesis
Malan overgrowth syndrome	763795006	Rare developmental defect during embryogenesis
Male epispadias	406477003	Rare developmental defect during embryogenesis
Male hypergonadotropic hypogonadism, intellectual disability, skeletal anomaly syndrome	722459008	Rare developmental defect during embryogenesis
Malignant hyperthermia with arthrogryposis and torticollis syndrome	719398004	Rare developmental defect during embryogenesis
Malposition of coronary artery orifice	461331004	Rare developmental defect during embryogenesis
Mammary digital nail syndrome	718679004	Rare developmental defect during embryogenesis
Mandibulofacial dysostosis, macroblepharon, macrostomia syndrome	773557002	Rare developmental defect during embryogenesis
Mandibulofacial dysostosis with alopecia	1216943004	Rare developmental defect during embryogenesis
Mandibulofacial dysostosis with microcephaly	711543008	Rare developmental defect during embryogenesis
Manitoba oculotrichoanal syndrome	703539006	Rare developmental defect during embryogenesis
MARCH syndrome	1169358003	Rare developmental defect during embryogenesis
Marden Walker syndrome	449824004	Rare developmental defect during embryogenesis
Marfanoid habitus, inguinal hernia, advanced bone age syndrome	782780007	Rare developmental defect during embryogenesis
Marfanoid habitus with autosomal recessive intellectual disability syndrome	733062000	Rare developmental defect during embryogenesis
Marfanoid syndrome De Silva type	732262003	Rare developmental defect during embryogenesis
Marshall-Smith syndrome	73284007	Rare developmental defect during embryogenesis
Martsolf syndrome	722380003	Rare developmental defect during embryogenesis
MASA syndrome	838441009	Rare developmental defect during embryogenesis
Maternal hyperthermia induced birth defect	765138001	Rare developmental defect during embryogenesis
Maternal phenylketonuria	297225000	Rare developmental defect during embryogenesis
Maternal uniparental disomy of chromosome 1	770562000	Rare developmental defect during embryogenesis
Maternal uniparental disomy of chromosome 13	770563005	Rare developmental defect during embryogenesis
Maternal uniparental disomy of chromosome 16	773299000	Rare developmental defect during embryogenesis
Maternal uniparental disomy of chromosome 2	766237006	Rare developmental defect during embryogenesis
Maternal uniparental disomy of chromosome 20	715735007	Rare developmental defect during embryogenesis
Maternal uniparental disomy of chromosome 21	782691006	Rare developmental defect during embryogenesis
Maternal uniparental disomy of chromosome 22	782692004	Rare developmental defect during embryogenesis
Maternal uniparental disomy of chromosome 4	766238001	Rare developmental defect during embryogenesis
Maternal uniparental disomy of chromosome 6	766239009	Rare developmental defect during embryogenesis
Maternal uniparental disomy of chromosome 9	766240006	Rare developmental defect during embryogenesis
Maternal uniparental disomy of chromosome X	783735004	Rare developmental defect during embryogenesis
Matthew Wood syndrome	722458000	Rare developmental defect during embryogenesis
Mayer Rokitansky Küster Hauser syndrome type 1	1162832007	Rare developmental defect during embryogenesis
Mayer-Rokitansky-Küster-Hauser syndrome type 2	717705004	Rare developmental defect during embryogenesis
McDonough syndrome	715441004	Rare developmental defect during embryogenesis
McKusick Kaufman syndrome	702407009	Rare developmental defect during embryogenesis
Meacham syndrome	722461004	Rare developmental defect during embryogenesis
Meckel-Gruber syndrome	29076005	Rare developmental defect during embryogenesis
MECP2 duplication syndrome	702816000	Rare developmental defect during embryogenesis
Median cleft lip and cleft of alveolar process of maxilla	699700006	Rare developmental defect during embryogenesis
Median nasal dermoid fistula	232384005	Rare developmental defect during embryogenesis
Median nodule of upper lip	722034006	Rare developmental defect during embryogenesis
MEDNIK syndrome	722035007	Rare developmental defect during embryogenesis
Medullary sponge kidney with nephrocalcinosis	253884000	Rare developmental defect during embryogenesis
Medullary sponge kidney without nephrocalcinosis	253885004	Rare developmental defect during embryogenesis
Megacalycosis	85901000	Rare developmental defect during embryogenesis
Megacystis, microcolon, hypoperistalsis syndrome	253781004	Rare developmental defect during embryogenesis
Megalencephalic leukoencephalopathy with subcortical cysts	703536004	Rare developmental defect during embryogenesis
Megalencephaly capillary malformation	700063005	Rare developmental defect during embryogenesis
Megalencephaly, polymicrogyria, postaxial polydactyly, hydrocephalus syndrome	722036008	Rare developmental defect during embryogenesis
Megalencephaly, severe kyphoscoliosis, overgrowth syndrome	1260143005	Rare developmental defect during embryogenesis
Megalocornea with intellectual disability syndrome	733522005	Rare developmental defect during embryogenesis
Mehes syndrome	716199000	Rare developmental defect during embryogenesis
MEHMO syndrome	722037004	Rare developmental defect during embryogenesis
Melhem Fahl syndrome	732263008	Rare developmental defect during embryogenesis
Melnick-Fraser syndrome	290006	Rare developmental defect during embryogenesis
Meningomyelocele of lumbosacral spine	444860006	Rare developmental defect during embryogenesis
Menke Hennekam syndrome	1260095004	Rare developmental defect during embryogenesis
Mesoaxial synostotic syndactyly with phalangeal reduction syndrome	724170007	Rare developmental defect during embryogenesis
Methimazole embryofetopathy	724144006	Rare developmental defect during embryogenesis
Metopic ridging, ptosis, facial dysmorphism syndrome	1179283004	Rare developmental defect during embryogenesis
Microbrachycephaly, ptosis, cleft lip syndrome	723403008	Rare developmental defect during embryogenesis
Microcephalic primordial dwarfism Montreal type	765758008	Rare developmental defect during embryogenesis
Microcephalus, brain defect, spasticity, hypernatremia syndrome	770655004	Rare developmental defect during embryogenesis
Microcephalus cardiomyopathy syndrome	719380003	Rare developmental defect during embryogenesis
Microcephalus cleft palate syndrome	719394002	Rare developmental defect during embryogenesis
Microcephalus, glomerulonephritis, marfanoid habitus syndrome	733472005	Rare developmental defect during embryogenesis
Microcephalus, hypergonadotropic hypogonadism, short stature syndrome	733092009	Rare developmental defect during embryogenesis
Microcephalus, lymphedema, chorioretinopathy syndrome	733604003	Rare developmental defect during embryogenesis
Microcephalus with albinism and digital anomaly syndrome	719377004	Rare developmental defect during embryogenesis
Microcephalus with brachydactyly and kyphoscoliosis syndrome	719378009	Rare developmental defect during embryogenesis
Microcephalus with cardiac defect and lung malsegmentation syndrome	719379001	Rare developmental defect during embryogenesis
Microcephaly-capillary malformation syndrome	703369003	Rare developmental defect during embryogenesis
Microcephaly, corpus callosum and cerebellar vermis hypoplasia, facial dysmorphism, intellectual disability syndrome	1167375003	Rare developmental defect during embryogenesis
Microcephaly, corpus callosum hypoplasia, intellectual disability, facial dysmorphism syndrome	1254650002	Rare developmental defect during embryogenesis
Microcephaly, facial dysmorphism, ocular anomalies, multiple congenital anomalies syndrome	1279889005	Rare developmental defect during embryogenesis
Microcephaly, hypogammaglobulinemia, abnormal immunity syndrome	721903007	Rare developmental defect during embryogenesis
Microcephaly, intellectual disability, sensorineural hearing loss, epilepsy, abnormal muscle tone syndrome	1254651003	Rare developmental defect during embryogenesis
Microcephaly, normal intelligence and immunodeficiency	234638009	Rare developmental defect during embryogenesis
Microcephaly, polymicrogyria, corpus callosum agenesis syndrome	773305003	Rare developmental defect during embryogenesis
Microcephaly, seizure, intellectual disability, heart disease syndrome	723304001	Rare developmental defect during embryogenesis
Microcephaly, short stature, intellectual disability, facial dysmorphism syndrome	771074000	Rare developmental defect during embryogenesis
Microcephaly with cervical spine fusion anomaly	715462003	Rare developmental defect during embryogenesis
Microcornea with glaucoma and absent frontal sinus syndrome	716166002	Rare developmental defect during embryogenesis
Microduplication Xp11.22p11.23 syndrome	721881008	Rare developmental defect during embryogenesis
Microform holoprosencephaly	1197215004	Rare developmental defect during embryogenesis
Micrognathia, recurrent infections, behavioral abnormalities, mild intellectual disability syndrome	1187114007	Rare developmental defect during embryogenesis
Microlissencephaly micromelia syndrome	723405001	Rare developmental defect during embryogenesis
Microphthalmia, microtia, fetal akinesia syndrome	1230344000	Rare developmental defect during embryogenesis
Microphthalmia with ankyloblepharon and intellectual disability syndrome	717222003	Rare developmental defect during embryogenesis
Microphthalmia with brain and digit anomaly	721878003	Rare developmental defect during embryogenesis
Microphthalmia with brain atrophy syndrome	720010009	Rare developmental defect during embryogenesis
Microphthalmia with linear skin defect syndrome	721879006	Rare developmental defect during embryogenesis
Microspherophakia with metaphyseal dysplasia syndrome	724140002	Rare developmental defect during embryogenesis
Microtia, eye coloboma, imperforation of nasolacrimal duct syndrome	724139004	Rare developmental defect during embryogenesis
Middle interhemispheric variant of holoprosencephaly	866053004	Rare developmental defect during embryogenesis
Midline cervical cleft	403557001	Rare developmental defect during embryogenesis
Midline cleft of lower lip	723383005	Rare developmental defect during embryogenesis
Mietens syndrome	40291001	Rare developmental defect during embryogenesis
Mild androgen insensitivity syndrome	1156317007	Rare developmental defect during embryogenesis
Mild pulmonary valve stenosis	838538002	Rare developmental defect during embryogenesis
Miller Dieker syndrome	253148005	Rare developmental defect during embryogenesis
Miller syndrome	66038001	Rare developmental defect during embryogenesis
Mirror hands and feet co-occurrent with nasal defect	715440003	Rare developmental defect during embryogenesis
Mirror polydactyly, vertebral segmentation and limb defect syndrome	715523005	Rare developmental defect during embryogenesis
Mitochondrial myopathy, cerebellar ataxia, pigmentary retinopathy syndrome	1237514002	Rare developmental defect during embryogenesis
Mitral atresia with imperforate mitral valve	871652008	Rare developmental defect during embryogenesis
Mixed cystic lymphatic malformation	1228859008	Rare developmental defect during embryogenesis
MMEP syndrome	715533002	Rare developmental defect during embryogenesis
Moderate pulmonary valve stenosis	838539005	Rare developmental defect during embryogenesis
Moebius syndrome	766987006	Rare developmental defect during embryogenesis
Mohr syndrome	1779005	Rare developmental defect during embryogenesis
MOMO syndrome	724137002	Rare developmental defect during embryogenesis
Monosomy 13q14 syndrome	770566002	Rare developmental defect during embryogenesis
Monosomy 13q34 syndrome	766716004	Rare developmental defect during embryogenesis
Monosomy 22 syndrome	787411009	Rare developmental defect during embryogenesis
Monosomy 9p	771072001	Rare developmental defect during embryogenesis
Monosomy 9q22.3 syndrome	724098008	Rare developmental defect during embryogenesis
Monosomy X	710008008	Rare developmental defect during embryogenesis
Moon's molar teeth	109436001	Rare developmental defect during embryogenesis
Morava Mehes syndrome	719843001	Rare developmental defect during embryogenesis
MORM syndrome	715628009	Rare developmental defect during embryogenesis
Morse Rawnsley Sargent syndrome	716169009	Rare developmental defect during embryogenesis
Mosaic genome-wide paternal uniparental disomy	783149002	Rare developmental defect during embryogenesis
Mosaicism 45, X; 46, XX	302960008	Rare developmental defect during embryogenesis
Mosaicism 45, X or other cell line with abnormal sex chromosome	710019006	Rare developmental defect during embryogenesis
Mosaic trisomy 10 syndrome	764461004	Rare developmental defect during embryogenesis
Mosaic trisomy 12 syndrome	764463001	Rare developmental defect during embryogenesis
Mosaic trisomy 14 syndrome	764466009	Rare developmental defect during embryogenesis
Mosaic trisomy 15 syndrome	764619001	Rare developmental defect during embryogenesis
Mosaic trisomy 16 syndrome	764621006	Rare developmental defect during embryogenesis
Mosaic trisomy 17 syndrome	764622004	Rare developmental defect during embryogenesis
Mosaic trisomy 1 syndrome	829974003	Rare developmental defect during embryogenesis
Mosaic trisomy 20 syndrome	764624003	Rare developmental defect during embryogenesis
Mosaic trisomy 22 syndrome	764625002	Rare developmental defect during embryogenesis
Mosaic trisomy 2 syndrome	764623009	Rare developmental defect during embryogenesis
Mosaic trisomy 3 syndrome	764627005	Rare developmental defect during embryogenesis
Mosaic trisomy 4 syndrome	764628000	Rare developmental defect during embryogenesis
Mosaic trisomy 5 syndrome	764629008	Rare developmental defect during embryogenesis
Mosaic trisomy 7 syndrome	764630003	Rare developmental defect during embryogenesis
Mosaic trisomy 8 syndrome	717335009	Rare developmental defect during embryogenesis
Mosaic trisomy 9 syndrome	764989007	Rare developmental defect during embryogenesis
Mosaic Turner syndrome	710010005	Rare developmental defect during embryogenesis
Mosaic variegated aneuploidy syndrome	700056005	Rare developmental defect during embryogenesis
Mowat-Wilson syndrome	703535000	Rare developmental defect during embryogenesis
Mowat-Wilson syndrome due to monosomy 2q22	890118006	Rare developmental defect during embryogenesis
Moyamoya angiopathy, short stature, facial dysmorphism, hypergonadotropic hypogonadism syndrome	724097003	Rare developmental defect during embryogenesis
Mucocutaneous early congenital syphilis	721583004	Rare developmental defect during embryogenesis
Mucopolysaccharidosis-like plus disease	1187113001	Rare developmental defect during embryogenesis
Muenke syndrome	787407003	Rare developmental defect during embryogenesis
Mulberry molar teeth	1177081002	Rare developmental defect during embryogenesis
Mulibrey nanism syndrome	81604003	Rare developmental defect during embryogenesis
Mullerian duct and limb anomalies syndrome	716111003	Rare developmental defect during embryogenesis
Multifocal lymphangioendotheliomatosis, thrombocytopenia syndrome	1208725005	Rare developmental defect during embryogenesis
Multinodular goiter, cystic kidney, polydactyly syndrome	723409007	Rare developmental defect during embryogenesis
Multiple congenital anomalies, hypotonia, seizures syndrome	785303004	Rare developmental defect during embryogenesis
Multiple congenital anomalies, hypotonia, seizures syndrome type 2	773643006	Rare developmental defect during embryogenesis
Multiple coronary artery fistulae	253722008	Rare developmental defect during embryogenesis
Multiple gastrointestinal atresias	95472001	Rare developmental defect during embryogenesis
Multiple lentigines syndrome	111306001	Rare developmental defect during embryogenesis
Multiple progressive hemangiomata	254782003	Rare developmental defect during embryogenesis
Multiple synostosis syndrome	62628008	Rare developmental defect during embryogenesis
Multiple venous malformation of skin and mucous membrane	699301008	Rare developmental defect during embryogenesis
Muscle eye brain disease	277950001	Rare developmental defect during embryogenesis
Muscular hypertrophy, hepatomegaly, polyhydramnios syndrome	773584001	Rare developmental defect during embryogenesis
MYBPC1-related autosomal recessive non-lethal arthrogryposis multiplex congenita syndrome	1251451005	Rare developmental defect during embryogenesis
Mycophenolate mofetil embryopathy	723406000	Rare developmental defect during embryogenesis
Myelocele with hydrocephalus	253114009	Rare developmental defect during embryogenesis
Myeloid leukemia associated with Down syndrome	724644005	Rare developmental defect during embryogenesis
Myelomeningocele and hydrocephalus	735749005	Rare developmental defect during embryogenesis
Myelomeningocele without hydrocephalus	4061000119104	Rare developmental defect during embryogenesis
Myhre syndrome	699316006	Rare developmental defect during embryogenesis
Myoclonus, cerebellar ataxia, deafness syndrome	733065003	Rare developmental defect during embryogenesis
Naegeli-Franceschetti-Jadassohn syndrome	239084001	Rare developmental defect during embryogenesis
Nager syndrome	35520007	Rare developmental defect during embryogenesis
Nail and tooth abnormalities, marginal palmoplantar keratoderma, oral hyperpigmentation syndrome	764995008	Rare developmental defect during embryogenesis
Nail-patella syndrome	22199006	Rare developmental defect during embryogenesis
Nance-Horan syndrome	445257004	Rare developmental defect during embryogenesis
Nanophthalmia	716775009	Rare developmental defect during embryogenesis
Nasal encephalocele	65455002	Rare developmental defect during embryogenesis
Nasolacrimal duct cyst	1230269002	Rare developmental defect during embryogenesis
Nasopalpebral lipoma coloboma syndrome	723411003	Rare developmental defect during embryogenesis
Nasopharyngeal encephalocele	253107007	Rare developmental defect during embryogenesis
Nathalie syndrome	716170005	Rare developmental defect during embryogenesis
NDE1-related microhydranencephaly	1237462006	Rare developmental defect during embryogenesis
Neonatal cutis laxa with marfanoid phenotype	254221009	Rare developmental defect during embryogenesis
Neonatal pseudo-hydrocephalic progeroid syndrome	238874008	Rare developmental defect during embryogenesis
Neonatal sclerosing cholangitis, ichthyosis, hypotrichosis syndrome	724278007	Rare developmental defect during embryogenesis
Neopulmonary valve stenosis	703186004	Rare developmental defect during embryogenesis
Nephrosis, deafness, urinary tract, digital malformation syndrome	724092009	Rare developmental defect during embryogenesis
Neuhauser anomaly	766751007	Rare developmental defect during embryogenesis
Neu-Laxova syndrome	77817004	Rare developmental defect during embryogenesis
Neurodevelopmental delay, seizures, ophthalmic anomalies, osteopenia, cerebellar atrophy syndrome	1217381009	Rare developmental defect during embryogenesis
Neurodevelopmental disorder, craniofacial dysmorphism, cardiac defect, skeletal anomalies syndrome	1222710008	Rare developmental defect during embryogenesis
Neurofaciodigitorenal syndrome	725908007	Rare developmental defect during embryogenesis
Neurofibromatosis Noonan syndrome	715344006	Rare developmental defect during embryogenesis
Neurogenic arthrogryposis multiplex congenita	715316005	Rare developmental defect during embryogenesis
Nicolaides-Baraitser syndrome	401046009	Rare developmental defect during embryogenesis
Night blindness, skeletal anomalies, dysmorphism syndrome	1237228009	Rare developmental defect during embryogenesis
Nijmegen breakage syndrome-like disorder	766753005	Rare developmental defect during embryogenesis
Non-distal monosomy 10q	770665005	Rare developmental defect during embryogenesis
Non-distal monosomy 12q	782694003	Rare developmental defect during embryogenesis
Non-distal trisomy 10q	770666006	Rare developmental defect during embryogenesis
Non-distal trisomy 13q	764996009	Rare developmental defect during embryogenesis
Non-distal trisomy 9q	764997000	Rare developmental defect during embryogenesis
Non-eruption of teeth, maxillary hypoplasia, genu valgum syndrome	723442008	Rare developmental defect during embryogenesis
Non-fenestrated atrial septal defect within oval fossa	728461000000101	Rare developmental defect during embryogenesis
Nonfenestrated interatrial communication within oval fossa	447933008	Rare developmental defect during embryogenesis
Noninvoluting congenital hemangioma	703295003	Rare developmental defect during embryogenesis
Non-restrictive interatrial communication septal defect	728481000000105	Rare developmental defect during embryogenesis
Non-rheumatic pulmonary valve stenosis with regurgitation	703178004	Rare developmental defect during embryogenesis
Non syndromic camptodactyly of fingers	1163260008	Rare developmental defect during embryogenesis
Non syndromic dextrocardia	1163259003	Rare developmental defect during embryogenesis
Non-syndromic metopic craniosynostosis	1231181001	Rare developmental defect during embryogenesis
Noonan's syndrome	205824006	Rare developmental defect during embryogenesis
Noonan syndrome-like disorder with juvenile myelomonocytic leukemia	783143001	Rare developmental defect during embryogenesis
Noonan syndrome-like disorder with loose anagen hair	723444009	Rare developmental defect during embryogenesis
Obstructed interchordal space of tricuspid chordae tendinae	449534004	Rare developmental defect during embryogenesis
Occipital pachygyria and polymicrogyria	782879004	Rare developmental defect during embryogenesis
Occult submucous cleft palate	254003000	Rare developmental defect during embryogenesis
Ochoa syndrome	236533008	Rare developmental defect during embryogenesis
Oculoauriculofrontonasal syndrome	782783009	Rare developmental defect during embryogenesis
Oculo-auriculo-vertebral spectrum	1010685005	Rare developmental defect during embryogenesis
Oculocerebral hypopigmentation syndrome of Preus type	716174001	Rare developmental defect during embryogenesis
Oculocerebrocutaneous syndrome	403554008	Rare developmental defect during embryogenesis
Oculocerebrofacial syndrome Kaufman type	722056009	Rare developmental defect during embryogenesis
Oculodental syndrome	699754008	Rare developmental defect during embryogenesis
Oculodentodigital syndrome	38215007	Rare developmental defect during embryogenesis
Oculofaciocardiodental syndrome	699300009	Rare developmental defect during embryogenesis
Oculomaxillofacial dysostosis	763830009	Rare developmental defect during embryogenesis
Oculoosteocutaneous syndrome	722061006	Rare developmental defect during embryogenesis
Oculootodental syndrome	770944002	Rare developmental defect during embryogenesis
Oculootoradial syndrome	722019000	Rare developmental defect during embryogenesis
Oculopalatocerebral syndrome	722055008	Rare developmental defect during embryogenesis
Oculotrichodysplasia	722062004	Rare developmental defect during embryogenesis
Odontomicronychial ectodermal dysplasia	403764002	Rare developmental defect during embryogenesis
Odonto-onychial dysplasia with alopecia	239019002	Rare developmental defect during embryogenesis
Odonto-onycho-dermal dysplasia	403762003	Rare developmental defect during embryogenesis
Odonto onycho dysplasia with alopecia syndrome	763828007	Rare developmental defect during embryogenesis
Odontotrichomelic syndrome	239028001	Rare developmental defect during embryogenesis
Odonto-tricho-ungual-digito-palmar syndrome	722063009	Rare developmental defect during embryogenesis
Ogden syndrome	771442003	Rare developmental defect during embryogenesis
Ohdo syndrome, Maat-Kievit-Brunner type	699297004	Rare developmental defect during embryogenesis
Ohdo syndrome, Say-Barber-Biesecker-Young-Simpson variant	699298009	Rare developmental defect during embryogenesis
Okamoto syndrome	722065002	Rare developmental defect during embryogenesis
Oligohydramnios sequence	41962002	Rare developmental defect during embryogenesis
Oligomeganephronic hypoplasia of kidney	18417009	Rare developmental defect during embryogenesis
Oliver McFarlane syndrome	719944006	Rare developmental defect during embryogenesis
Oliver syndrome	721017000	Rare developmental defect during embryogenesis
Olivopontocerebellar atrophy and deafness	715483009	Rare developmental defect during embryogenesis
Omocephalus	30526003	Rare developmental defect during embryogenesis
Omphalocele - irreducible	196864001	Rare developmental defect during embryogenesis
Omphalocele with gangrene	196856007	Rare developmental defect during embryogenesis
Omphalocele with obstruction	1542009	Rare developmental defect during embryogenesis
Omphalomesenteric duct cyst	80880002	Rare developmental defect during embryogenesis
Onycho-tricho-dysplasia neutropenia syndrome	1003381002	Rare developmental defect during embryogenesis
Ophthalmo-acromelic syndrome	703403003	Rare developmental defect during embryogenesis
Ophthalmomandibulomelic dysplasia	715484003	Rare developmental defect during embryogenesis
Ophthalmoplegia, intellectual disability, lingua scrotalis syndrome	782945001	Rare developmental defect during embryogenesis
Opitz-Frias syndrome	81771002	Rare developmental defect during embryogenesis
Opodidymus	74307005	Rare developmental defect during embryogenesis
Oral-facial-digital syndrome with short stature and brachymesophalangia	1177179002	Rare developmental defect during embryogenesis
Orbital meningoencephalocele	1231206001	Rare developmental defect during embryogenesis
Orofacial-digital syndrome III	239030004	Rare developmental defect during embryogenesis
Orofacial-digital syndrome IV	239031000	Rare developmental defect during embryogenesis
Oro-facial digital syndrome type 1	763833006	Rare developmental defect during embryogenesis
Oro-facial digital syndrome type 10	722075004	Rare developmental defect during embryogenesis
Oro-facial digital syndrome type 11	718681002	Rare developmental defect during embryogenesis
Oro-facial digital syndrome type 12	763834000	Rare developmental defect during embryogenesis
Oro-facial digital syndrome type 13	763835004	Rare developmental defect during embryogenesis
Oro-facial digital syndrome type 14	763837007	Rare developmental defect during embryogenesis
Oro-facial digital syndrome type 5	722105002	Rare developmental defect during embryogenesis
Oro-facial digital syndrome type 8	722106001	Rare developmental defect during embryogenesis
Oro-facial digital syndrome type 9	718680001	Rare developmental defect during embryogenesis
Osler hemorrhagic telangiectasia syndrome	21877004	Rare developmental defect during embryogenesis
Osteochondrodysplatic nanism, deafness, retinitis pigmentosa syndrome	722108000	Rare developmental defect during embryogenesis
Osteosarcoma, limb anomalies, erythroid macrocytosis syndrome	733064004	Rare developmental defect during embryogenesis
Osteosclerosis, developmental delay, craniosynostosis syndrome	722117000	Rare developmental defect during embryogenesis
Otodental syndrome	1237343009	Rare developmental defect during embryogenesis
Otofaciocervical syndrome	763860004	Rare developmental defect during embryogenesis
Oto-onycho-peroneal syndrome	441944007	Rare developmental defect during embryogenesis
Overgrowth, macrocephaly, facial dysmorphism syndrome	722122000	Rare developmental defect during embryogenesis
Overgrowth of partial upper limb	205292007	Rare developmental defect during embryogenesis
Overgrowth of whole upper limb	205291000	Rare developmental defect during embryogenesis
Pachygyria, intellectual disability, epilepsy syndrome	763861000	Rare developmental defect during embryogenesis
PAGOD syndrome	722132007	Rare developmental defect during embryogenesis
Pai syndrome	722201004	Rare developmental defect during embryogenesis
Palatal anomalies, widely spaced teeth, facial dysmorphism, developmental delay syndrome	1172889005	Rare developmental defect during embryogenesis
Pallister-Hall syndrome	56677004	Rare developmental defect during embryogenesis
Pallister W syndrome	719020006	Rare developmental defect during embryogenesis
Palmoplantar keratoderma, 46,XX sex reversal, predisposition to squamous cell carcinoma syndrome	722202006	Rare developmental defect during embryogenesis
Palmoplantar keratoderma, hereditary motor and sensory neuropathy syndrome	1222646006	Rare developmental defect during embryogenesis
Palmoplantar keratoderma with deafness syndrome	722203001	Rare developmental defect during embryogenesis
Pancreatic agenesis, holoprosencephaly syndrome	1222660008	Rare developmental defect during embryogenesis
Parachute malformation of tricuspid valve	253391007	Rare developmental defect during embryogenesis
Paramedian facial cleft - Tessier cleft 1	254007004	Rare developmental defect during embryogenesis
Partial agenesis of pericardium	253731008	Rare developmental defect during embryogenesis
Partial androgen insensitivity syndrome	122811000119101	Rare developmental defect during embryogenesis
Partial anomalous pulmonary venous connection of entire left lung	447939007	Rare developmental defect during embryogenesis
Partial anomalous pulmonary venous connection of entire right lung	447827003	Rare developmental defect during embryogenesis
Partial anomalous pulmonary venous connection of part of left lung	447664007	Rare developmental defect during embryogenesis
Partial anomalous pulmonary venous connection of part of right lung	447860000	Rare developmental defect during embryogenesis
Partial anomalous pulmonary venous connection with anomalous veins connecting first to pulmonary venous confluence	447861001	Rare developmental defect during embryogenesis
Partial aphalangia of lower limb	59070002	Rare developmental defect during embryogenesis
Partial aphalangia of upper limb	45482001	Rare developmental defect during embryogenesis
Partial corpus callosum agenesis, cerebellar vermis hypoplasia with posterior fossa cysts syndrome	773497001	Rare developmental defect during embryogenesis
Partial defect of atrioventricular canal	718216009	Rare developmental defect during embryogenesis
Partial duplication of appendix	253799007	Rare developmental defect during embryogenesis
Partial duplication of urethra	717757004	Rare developmental defect during embryogenesis
Partially involuting congenital hemangioma	1187305006	Rare developmental defect during embryogenesis
Partial pancreatic agenesis	719044008	Rare developmental defect during embryogenesis
Partington syndrome	702412005	Rare developmental defect during embryogenesis
Patent ductus arteriosus, bicuspid aortic valve, hand anomaly syndrome	722211006	Rare developmental defect during embryogenesis
Paternal 20q13.2q13.3 microdeletion syndrome	724070005	Rare developmental defect during embryogenesis
Paternal uniparental disomy of chromosome 1	766719006	Rare developmental defect during embryogenesis
Paternal uniparental disomy of chromosome 13	770668007	Rare developmental defect during embryogenesis
Paternal uniparental disomy of chromosome 20	715736008	Rare developmental defect during embryogenesis
Paternal uniparental disomy of chromosome 21	766720000	Rare developmental defect during embryogenesis
Paternal uniparental disomy of chromosome 5	770669004	Rare developmental defect during embryogenesis
Paternal uniparental disomy of chromosome 6	770670003	Rare developmental defect during embryogenesis
Paternal uniparental disomy of chromosome 7	766721001	Rare developmental defect during embryogenesis
Paternal uniparental disomy of chromosome X	783718003	Rare developmental defect during embryogenesis
Patterson Stevenson Fontaine syndrome	724069009	Rare developmental defect during embryogenesis
PCNA-related progressive neurodegenerative photosensitivity syndrome	1228871002	Rare developmental defect during embryogenesis
PDE4D haploinsufficiency syndrome	1236843008	Rare developmental defect during embryogenesis
Pectus excavatum, macrocephaly, dysplastic nails syndrome	763863002	Rare developmental defect during embryogenesis
Pelizaeus Merzbacher like disease	717042001	Rare developmental defect during embryogenesis
Pelizaeus Merzbacher like disease due to AIMP1 mutation	870286003	Rare developmental defect during embryogenesis
Pelizaeus Merzbacher like disease due to GJC2 mutation	870287007	Rare developmental defect during embryogenesis
Pelizaeus Merzbacher like disease due to HSPD1 mutation	870284000	Rare developmental defect during embryogenesis
Pelizaeus Merzbacher like disease due to SLC16A2 mutation	870285004	Rare developmental defect during embryogenesis
Pelvic dysplasia, arthrogryposis of lower limbs syndrome	783140003	Rare developmental defect during embryogenesis
Pelviscapular dysplasia	719299009	Rare developmental defect during embryogenesis
Pelvis shoulder dysplasia	719298001	Rare developmental defect during embryogenesis
PELVIS syndrome	725138002	Rare developmental defect during embryogenesis
Pena-Shokeir syndrome type I	401138005	Rare developmental defect during embryogenesis
Pentalogy of Cantrell	281587000	Rare developmental defect during embryogenesis
Pentalogy of Fallot	204306007	Rare developmental defect during embryogenesis
Penta X syndrome	43248007	Rare developmental defect during embryogenesis
Pericardial and diaphragmatic defect syndrome	724068001	Rare developmental defect during embryogenesis
Pericarditis secondary to Mulibrey nanism	31080005	Rare developmental defect during embryogenesis
Peripheral demyelinating neuropathy, central dysmyelinating leukodystrophy, Waardenburg syndrome, Hirschsprung disease	765325002	Rare developmental defect during embryogenesis
Perlman syndrome	722231005	Rare developmental defect during embryogenesis
Permanent neonatal diabetes mellitus with cerebellar agenesis syndrome	724067006	Rare developmental defect during embryogenesis
Perniola Krajewska Carnevale syndrome	716191002	Rare developmental defect during embryogenesis
Persistent Eustachian valve	783011004	Rare developmental defect during embryogenesis
Persistent left superior vena cava connecting through coronary sinus to left sided atrium	1264081007	Rare developmental defect during embryogenesis
Persistent Mullerian derivative with lymphangiectasia and polydactyly syndrome	721970009	Rare developmental defect during embryogenesis
Persistent Müllerian duct syndrome	702358005	Rare developmental defect during embryogenesis
Persistent ostium secundum	204318003	Rare developmental defect during embryogenesis
Persisting fifth aortic arch	253658008	Rare developmental defect during embryogenesis
Persisting fifth aortic arch with atresia of fourth arch	448968005	Rare developmental defect during embryogenesis
Persisting fifth aortic arch with double barrell arch	447772003	Rare developmental defect during embryogenesis
Peters plus syndrome	449817000	Rare developmental defect during embryogenesis
Pettigrew syndrome	719139003	Rare developmental defect during embryogenesis
Pfeiffer syndrome type 1	1003877009	Rare developmental defect during embryogenesis
Pfeiffer syndrome type 2	1003916008	Rare developmental defect during embryogenesis
Pfeiffer syndrome type 3	1003918009	Rare developmental defect during embryogenesis
Phakomatosis cesioflammea	703284009	Rare developmental defect during embryogenesis
Phakomatosis cesiomarmorata	703286006	Rare developmental defect during embryogenesis
Phakomatosis pigmentokeratotica	723455009	Rare developmental defect during embryogenesis
Phakomatosis spilorosea	703285005	Rare developmental defect during embryogenesis
PHAVER syndrome	723453002	Rare developmental defect during embryogenesis
Phenobarbital embryopathy	715431002	Rare developmental defect during embryogenesis
Phocomelia, ectrodactyly, deafness and sinus arrhythmia syndrome	715506001	Rare developmental defect during embryogenesis
Photosensitivity with ichthyosis, brittle hair, impaired intelligence, decreased fertility and short stature syndrome	403781006	Rare developmental defect during embryogenesis
Pierpont syndrome	1220594007	Rare developmental defect during embryogenesis
Pierre Robin sequence faciodigital anomaly syndrome	723461007	Rare developmental defect during embryogenesis
PIEZO1-related generalized lymphatic dysplasia with non-immune hydrops fetalis	1222667006	Rare developmental defect during embryogenesis
Pigmentation defects, palmoplantar keratoderma, skin carcinoma syndrome	1230005002	Rare developmental defect during embryogenesis
Pili torti onychodysplasia syndrome	723451000	Rare developmental defect during embryogenesis
Pilodental dysplasia, refractive errors syndrome	771240009	Rare developmental defect during embryogenesis
Pilotto syndrome	771013004	Rare developmental defect during embryogenesis
Pitt-Hopkins syndrome	702344008	Rare developmental defect during embryogenesis
PLAA-associated neurodevelopmental disorder	1217367007	Rare developmental defect during embryogenesis
Pleuropericardial cyst	253733006	Rare developmental defect during embryogenesis
PMP22-RAI1 contiguous gene duplication syndrome	1172899000	Rare developmental defect during embryogenesis
Poikiloderma, alopecia, retrognathism, cleft palate syndrome	771186004	Rare developmental defect during embryogenesis
Poland anomaly	38371006	Rare developmental defect during embryogenesis
Polydactyly myopia syndrome	733087007	Rare developmental defect during embryogenesis
Polydactyly of index finger	723446006	Rare developmental defect during embryogenesis
Polydactyly of triphalangeal thumb	715710001	Rare developmental defect during embryogenesis
Polymicrogyria due to TUBB2B mutation	1208935007	Rare developmental defect during embryogenesis
Polymicrogyria with optic nerve hypoplasia	771336003	Rare developmental defect during embryogenesis
Polyrrhinia	716279002	Rare developmental defect during embryogenesis
Polysplenia heterotaxy syndrome	8641000119101	Rare developmental defect during embryogenesis
Polysyndactyly and cardiac malformation syndrome	724066002	Rare developmental defect during embryogenesis
Polyvalvular heart disease syndrome	723448007	Rare developmental defect during embryogenesis
Pontine tegmental cap dysplasia	782884005	Rare developmental defect during embryogenesis
Porencephaly, cerebellar hypoplasia, internal malformations syndrome	763821001	Rare developmental defect during embryogenesis
Port-wine nevi, mega cisterna magna, hydrocephalus syndrome	783701002	Rare developmental defect during embryogenesis
Port-wine stain in proteus syndrome	403856000	Rare developmental defect during embryogenesis
Port-wine stain in Rubinstein-Taybi syndrome	403765001	Rare developmental defect during embryogenesis
Port-wine stain with oculocutaneous melanosis	403545005	Rare developmental defect during embryogenesis
Postaxial polydactyly, anterior pituitary anomalies, facial dysmorphism syndrome	763866005	Rare developmental defect during embryogenesis
Postaxial polydactyly, dental, vertebral anomalies syndrome	773279006	Rare developmental defect during embryogenesis
Postaxial polydactyly type B	715707008	Rare developmental defect during embryogenesis
Postaxial tetramelic oligodactyly	770946000	Rare developmental defect during embryogenesis
Postductal aortic stenosis	253676001	Rare developmental defect during embryogenesis
Postductal interruption of aorta	253677005	Rare developmental defect during embryogenesis
Posterior fossa arachnoid cyst	609528003	Rare developmental defect during embryogenesis
Posterior fossa brain malformation, hemangioma, arterial anomaly, cardiac defect and aortic coarctation, and eye abnormality syndrome	698765007	Rare developmental defect during embryogenesis
Posterior fusion of lumbosacral vertebrae and blepharoptosis syndrome	724064004	Rare developmental defect during embryogenesis
Posterior hypospadias	818963004	Rare developmental defect during embryogenesis
Posterior meningocele	1197212001	Rare developmental defect during embryogenesis
Posterior-predominant lissencephaly, broad flat pons and medulla-midline crossing defects syndrome	1269233006	Rare developmental defect during embryogenesis
Postprocedural pulmonary valve stenosis	703192005	Rare developmental defect during embryogenesis
Posttraumatic porencephalic cyst of brain	698837003	Rare developmental defect during embryogenesis
Potocki-Shaffer syndrome	702346005	Rare developmental defect during embryogenesis
PPM-X syndrome	702356009	Rare developmental defect during embryogenesis
Prader-Willi syndrome	89392001	Rare developmental defect during embryogenesis
Preaxial polydactyly, colobomata, intellectual disability syndrome	733088002	Rare developmental defect during embryogenesis
Preductal aortic stenosis	253672004	Rare developmental defect during embryogenesis
Preductal hypoplasia of aorta	253674003	Rare developmental defect during embryogenesis
Preductal interruption of aorta	253673009	Rare developmental defect during embryogenesis
Prenatal-onset spinal muscular atrophy with congenital bone fractures	1172689007	Rare developmental defect during embryogenesis
Prieto Badia Mulas syndrome	719140001	Rare developmental defect during embryogenesis
Primary epithelioid hemangioendothelioma	1268904009	Rare developmental defect during embryogenesis
Primary epithelioid hemangioendothelioma of liver	1259826000	Rare developmental defect during embryogenesis
Primary epithelioid hemangioendothelioma of lung	1259726005	Rare developmental defect during embryogenesis
Primary intraosseous venous malformation	764100007	Rare developmental defect during embryogenesis
Primary laryngeal lymphangioma	763617006	Rare developmental defect during embryogenesis
Primary lens coloboma	419544009	Rare developmental defect during embryogenesis
Primary pulmonary hypoplasia	277656005	Rare developmental defect during embryogenesis
Primary renal dysplasia	717742006	Rare developmental defect during embryogenesis
Primary tethered cord syndrome	768939009	Rare developmental defect during embryogenesis
Proboscis lateralis	715828006	Rare developmental defect during embryogenesis
Progeroid features, hepatocellular carcinoma predisposition syndrome	1216939003	Rare developmental defect during embryogenesis
Progeroid short stature with pigmented nevi	399947002	Rare developmental defect during embryogenesis
Progressive autosomal recessive cerebellar ataxia, sensorineural hearing loss syndrome	1237413006	Rare developmental defect during embryogenesis
Progressive congenital rubella encephalomyelitis	302811004	Rare developmental defect during embryogenesis
Progressive deafness with stapes fixation	715529009	Rare developmental defect during embryogenesis
Progressive microcephaly, seizures, cortical blindness, developmental delay syndrome	1172900005	Rare developmental defect during embryogenesis
Progressive non-infectious anterior vertebral fusion	719268008	Rare developmental defect during embryogenesis
Propylthiouracil embryofetopathy	1172690003	Rare developmental defect during embryogenesis
Prosthetic pulmonary valve stenosis	703291007	Rare developmental defect during embryogenesis
Proteus syndrome	23150001	Rare developmental defect during embryogenesis
Proximal 16p11.2 microdeletion syndrome	718227006	Rare developmental defect during embryogenesis
Proximal 16p11.2 microduplication syndrome	765142003	Rare developmental defect during embryogenesis
Proximal 18q deletion syndrome	764739008	Rare developmental defect during embryogenesis
Proximal aortopulmonary window with minimal inferior rim	447773008	Rare developmental defect during embryogenesis
Proximal deletion of long arm of chromosome 18	1003901005	Rare developmental defect during embryogenesis
Proximal duplication of long arm of chromosome 8	1003893000	Rare developmental defect during embryogenesis
Proximal duplication of short arm of chromosome 9	1003883007	Rare developmental defect during embryogenesis
Prune belly syndrome	5187006	Rare developmental defect during embryogenesis
Prune belly syndrome with pulmonic stenosis, intellectual disability and deafness	236529001	Rare developmental defect during embryogenesis
Pseudoaminopterin syndrome	715867000	Rare developmental defect during embryogenesis
Pseudoprogeria syndrome	733086003	Rare developmental defect during embryogenesis
Pseudounicornuate uterus	770591002	Rare developmental defect during embryogenesis
Pterygium colli with intellectual disability and digital anomaly syndrome	719256004	Rare developmental defect during embryogenesis
Pulmonary atresia and ventricular septal defect with aorta from left ventricle	447838003	Rare developmental defect during embryogenesis
Pulmonary atresia and ventricular septal defect with aorta from right ventricle	447839006	Rare developmental defect during embryogenesis
Pulmonary atresia with intact ventricular septum	253590009	Rare developmental defect during embryogenesis
Pulmonary atresia with ventricular septal defect	253591008	Rare developmental defect during embryogenesis
Pulmonary atresia with ventricular septal defect of Fallot type	448155003	Rare developmental defect during embryogenesis
Pulmonary stenosis, non-rheumatic	194997002	Rare developmental defect during embryogenesis
Pulmonary trunk absent with absent left pulmonary artery	448059006	Rare developmental defect during embryogenesis
Pulmonary trunk absent with absent right pulmonary artery	448060001	Rare developmental defect during embryogenesis
Pulmonary trunk hypoplasia	253622001	Rare developmental defect during embryogenesis
Pulmonary tuberous sclerosis	233718008	Rare developmental defect during embryogenesis
Pulmonary valve agenesis, intact ventricular septum, persistent ductus arteriosus syndrome	784353002	Rare developmental defect during embryogenesis
Pulmonary valve agenesis, tetralogy of Fallot, absence of ductus arteriosus syndrome	766976003	Rare developmental defect during embryogenesis
Pulmonary valve stenosis with doming	251006007	Rare developmental defect during embryogenesis
Pulmonary valve stenosis with insufficiency	195000004	Rare developmental defect during embryogenesis
Pulmonary valve stenosis with narrow jet	251007003	Rare developmental defect during embryogenesis
Pulmonic stenosis and congenital nephrosis	236530006	Rare developmental defect during embryogenesis
Pure gonadal dysgenesis 46,XX	95198001	Rare developmental defect during embryogenesis
Pure gonadal dysgenesis 46,XY	95218005	Rare developmental defect during embryogenesis
PYCR2-related microcephaly, progressive leukoencephalopathy	1237421000	Rare developmental defect during embryogenesis
QRICH1-related intellectual disability, chondrodysplasia syndrome	1220568003	Rare developmental defect during embryogenesis
Rachischisis with hydrocephalus	253113003	Rare developmental defect during embryogenesis
Radial aplasia-thrombocytopenia syndrome	85589009	Rare developmental defect during embryogenesis
Radial deficiency, tibial hypoplasia syndrome	783137003	Rare developmental defect during embryogenesis
Radio-renal syndrome	766765009	Rare developmental defect during embryogenesis
Radioulnar synostosis and dislocation of radial head	205254006	Rare developmental defect during embryogenesis
Radioulnar synostosis following traumatic injury	1268410004	Rare developmental defect during embryogenesis
Radioulnar synostosis of left arm	1.56671e+16	Rare developmental defect during embryogenesis
Radioulnar synostosis of left forearm following traumatic injury	4.5962e+17	Rare developmental defect during embryogenesis
Radioulnar synostosis of right arm	1.56671e+16	Rare developmental defect during embryogenesis
Radioulnar synostosis of right forearm following traumatic injury	1.68649e+17	Rare developmental defect during embryogenesis
Radioulnar synostosis with amegakaryocytic thrombocytopenia syndrome	721882001	Rare developmental defect during embryogenesis
Radioulnar synostosis with developmental delay and hypotonia syndrome	721883006	Rare developmental defect during embryogenesis
Radioulnar synostosis with microcephaly and scoliosis syndrome	719162001	Rare developmental defect during embryogenesis
Ramos Arroyo syndrome	723504000	Rare developmental defect during embryogenesis
RAPADILINO syndrome	702413000	Rare developmental defect during embryogenesis
Rapidly involuting congenital hemangioma	703294004	Rare developmental defect during embryogenesis
Reardon Hall Slaney syndrome	715471007	Rare developmental defect during embryogenesis
Recombinant chromosome 8 syndrome	718189004	Rare developmental defect during embryogenesis
Renal caliceal diverticuli and deafness syndrome	782942003	Rare developmental defect during embryogenesis
Renal coloboma syndrome	446449009	Rare developmental defect during embryogenesis
Renal hepatic pancreatic dysplasia	763891005	Rare developmental defect during embryogenesis
Renpenning syndrome	699669001	Rare developmental defect during embryogenesis
RERE-related neurodevelopmental syndrome	1172624000	Rare developmental defect during embryogenesis
Restrictive interatrial communication septal defect	728491000000107	Rare developmental defect during embryogenesis
Restrictive interatrial communication with obligatory shunt	447780005	Rare developmental defect during embryogenesis
Retinal degeneration, nanophthalmos, glaucoma syndrome	723503006	Rare developmental defect during embryogenesis
Retinal detachment and occipital encephalocele	703542000	Rare developmental defect during embryogenesis
Retinitis pigmentosa-deafness-ataxia syndrome	73119000	Rare developmental defect during embryogenesis
Retinitis pigmentosa-deafness syndrome	57838006	Rare developmental defect during embryogenesis
Retinitis pigmentosa-deafness syndrome type 3	1010610007	Rare developmental defect during embryogenesis
Retinitis pigmentosa, hearing loss, premature aging, short stature, facial dysmorphism syndrome	1172605003	Rare developmental defect during embryogenesis
Retinitis pigmentosa, intellectual disability, deafness, hypogenitalism syndrome	724001005	Rare developmental defect during embryogenesis
Retinoid embryopathy	725287006	Rare developmental defect during embryogenesis
Rheumatic pulmonary valve stenosis	91442002	Rare developmental defect during embryogenesis
Rheumatic pulmonary valve stenosis with insufficiency	85971001	Rare developmental defect during embryogenesis
RHYNS syndrome	723999009	Rare developmental defect during embryogenesis
Richards-Rundle syndrome	715415005	Rare developmental defect during embryogenesis
Rieger syndrome	47507006	Rare developmental defect during embryogenesis
Right inferior caval vein connecting to left sided atrium	448631009	Rare developmental defect during embryogenesis
Right renal agenesis	762908000	Rare developmental defect during embryogenesis
Right renal agenesis co-occurrent with left renal dysplasia	762911004	Rare developmental defect during embryogenesis
Right renal agenesis co-occurrent with left renal hypoplasia	762910003	Rare developmental defect during embryogenesis
Right renal hypoplasia	762914007	Rare developmental defect during embryogenesis
Ring chromosome 10 syndrome	86997002	Rare developmental defect during embryogenesis
Ring chromosome 11 syndrome	111310003	Rare developmental defect during embryogenesis
Ring chromosome 12 syndrome	770595006	Rare developmental defect during embryogenesis
Ring chromosome 13 syndrome	726723004	Rare developmental defect during embryogenesis
Ring chromosome 14 syndrome	702345009	Rare developmental defect during embryogenesis
Ring chromosome 15 syndrome	763405000	Rare developmental defect during embryogenesis
Ring chromosome 16 syndrome	763406004	Rare developmental defect during embryogenesis
Ring chromosome 17 syndrome	778043005	Rare developmental defect during embryogenesis
Ring chromosome 18 syndrome	88154004	Rare developmental defect during embryogenesis
Ring chromosome 19 syndrome	765484001	Rare developmental defect during embryogenesis
Ring chromosome 1 syndrome	47017007	Rare developmental defect during embryogenesis
Ring chromosome 20 syndrome	23686004	Rare developmental defect during embryogenesis
Ring chromosome 21 syndrome	31325007	Rare developmental defect during embryogenesis
Ring chromosome 22 syndrome	13555004	Rare developmental defect during embryogenesis
Ring chromosome 2 syndrome	765485000	Rare developmental defect during embryogenesis
Ring chromosome 3 syndrome	765486004	Rare developmental defect during embryogenesis
Ring chromosome 4 syndrome	81678004	Rare developmental defect during embryogenesis
Ring chromosome 5 syndrome	765487008	Rare developmental defect during embryogenesis
Ring chromosome 6 syndrome	765488003	Rare developmental defect during embryogenesis
Ring chromosome 7 syndrome	765489006	Rare developmental defect during embryogenesis
Ring chromosome 8 syndrome	715983001	Rare developmental defect during embryogenesis
Ring chromosome 9 syndrome	60650002	Rare developmental defect during embryogenesis
Ring chromosome Y syndrome	763407008	Rare developmental defect during embryogenesis
RNF13-related severe early-onset epileptic encephalopathy	1222659003	Rare developmental defect during embryogenesis
Roberts-SC phocomelia syndrome	48718006	Rare developmental defect during embryogenesis
Robinow syndrome	76520005	Rare developmental defect during embryogenesis
Robin sequence and oligodactyly syndrome	770681000	Rare developmental defect during embryogenesis
Rokitansky sequence	8793008	Rare developmental defect during embryogenesis
Rolandic epilepsy, speech dyspraxia syndrome	765093009	Rare developmental defect during embryogenesis
Roselli-Gulienetti ectodermal dysplasia	239009008	Rare developmental defect during embryogenesis
Rothmund-Thomson syndrome	69093006	Rare developmental defect during embryogenesis
Rothmund Thomson syndrome type 1	1003922004	Rare developmental defect during embryogenesis
Rothmund Thomson syndrome type 2	1003923009	Rare developmental defect during embryogenesis
Rozin Hertz Goodman syndrome	715986009	Rare developmental defect during embryogenesis
Rubella cataract	253227001	Rare developmental defect during embryogenesis
Rubella myocarditis	64190005	Rare developmental defect during embryogenesis
Rubella retinopathy	231985001	Rare developmental defect during embryogenesis
Rubinstein-Taybi syndrome	45582004	Rare developmental defect during embryogenesis
Ruptured cerebral arteriovenous malformation	277299009	Rare developmental defect during embryogenesis
Russell-Silver syndrome	15069006	Rare developmental defect during embryogenesis
Ruvalcaba syndrome	3073006	Rare developmental defect during embryogenesis
Sabinas brittle hair syndrome	1003920007	Rare developmental defect during embryogenesis
Sacral agenesis, abnormal ossification of vertebral bodies, persistent notochordal canal syndrome	774150004	Rare developmental defect during embryogenesis
Sacral spina bifida with hydrocephalus - closed	203951008	Rare developmental defect during embryogenesis
Sacral spina bifida with hydrocephalus - open	203944004	Rare developmental defect during embryogenesis
Saethre-Chotzen syndrome	83015004	Rare developmental defect during embryogenesis
Saito Kuba Tsuruta syndrome	716094008	Rare developmental defect during embryogenesis
Salamon's syndrome	239023005	Rare developmental defect during embryogenesis
Sanjad Sakati syndrome	1197148005	Rare developmental defect during embryogenesis
SATB2-associated syndrome	1208488006	Rare developmental defect during embryogenesis
Scalp defect postaxial polydactyly syndrome	726629006	Rare developmental defect during embryogenesis
Scalp, ear, nipple syndrome	721888002	Rare developmental defect during embryogenesis
SCARF syndrome	734173003	Rare developmental defect during embryogenesis
Schilbach Rott syndrome	721902002	Rare developmental defect during embryogenesis
Schinzel-Giedion syndrome	18899000	Rare developmental defect during embryogenesis
Schinzel phocomelia syndrome	715522000	Rare developmental defect during embryogenesis
Schisis association syndrome	718095000	Rare developmental defect during embryogenesis
Schmitt Gillenwater Kelly syndrome	716092007	Rare developmental defect during embryogenesis
Schoepf-Schulz-Passage syndrome	239018005	Rare developmental defect during embryogenesis
Scholte syndrome	722002002	Rare developmental defect during embryogenesis
Schöpf-Schulz-Passarge syndrome	700062000	Rare developmental defect during embryogenesis
Scimitar syndrome with additional anomalous pulmonary venous connection	448595006	Rare developmental defect during embryogenesis
Seaver Cassidy syndrome	716337006	Rare developmental defect during embryogenesis
Secondary lens coloboma	418653000	Rare developmental defect during embryogenesis
Second branchial cleft cyst	73381000119100	Rare developmental defect during embryogenesis
Seemanova Lesny syndrome	715464002	Rare developmental defect during embryogenesis
Segmental outgrowth, lipomatosis, arteriovenous malformation, epidermal nevus syndrome	763867001	Rare developmental defect during embryogenesis
Segmental progressive overgrowth syndrome with fibroadipose hyperplasia	787094005	Rare developmental defect during embryogenesis
Sellars Beighton syndrome	716243005	Rare developmental defect during embryogenesis
Semi-lobar holoprosencephaly	253138008	Rare developmental defect during embryogenesis
Senter syndrome	2625009	Rare developmental defect during embryogenesis
Separate hepatic venous and inferior caval venous connections to heart	449516003	Rare developmental defect during embryogenesis
Septate hymen	248845002	Rare developmental defect during embryogenesis
Septate vagina affecting pregnancy	36297009	Rare developmental defect during embryogenesis
Septo-optic dysplasia sequence	7611002	Rare developmental defect during embryogenesis
SERKAL syndrome	723720008	Rare developmental defect during embryogenesis
Severe feeding difficulties, failure to thrive, microcephaly due to ASXL3 deficiency syndrome	773400009	Rare developmental defect during embryogenesis
Severe growth deficiency, strabismus, extensive dermal melanocytosis, intellectual disability syndrome	1172629005	Rare developmental defect during embryogenesis
Severe intellectual disability, agenesis of corpus callosum, facial dysmorphism, cerebellar ataxia syndrome	1208727002	Rare developmental defect during embryogenesis
Severe intellectual disability and progressive spastic paraplegia	778011005	Rare developmental defect during embryogenesis
Severe intellectual disability, epilepsy, anal anomaly, distal phalangeal hypoplasia syndrome	723676007	Rare developmental defect during embryogenesis
Severe intellectual disability, hypotonia, strabismus, coarse face, planovalgus syndrome	1197591008	Rare developmental defect during embryogenesis
Severe intellectual disability, poor language, strabismus, grimacing face, long fingers syndrome	773551001	Rare developmental defect during embryogenesis
Severe intellectual disability, short stature, behavioral abnormalities, facial dysmorphism syndrome	773419004	Rare developmental defect during embryogenesis
Severe microbrachycephaly, intellectual disability, athetoid cerebral palsy syndrome	783005002	Rare developmental defect during embryogenesis
Severe oculo-renal-cerebellar syndrome	1208341008	Rare developmental defect during embryogenesis
Severe pulmonary valve stenosis	838540007	Rare developmental defect during embryogenesis
Severe X-linked intellectual disability Gustavson type	722213009	Rare developmental defect during embryogenesis
Sheldon-Hall syndrome	715216008	Rare developmental defect during embryogenesis
Shone complex	41371000119100	Rare developmental defect during embryogenesis
Short rib polydactyly syndrome type 5	1279843003	Rare developmental defect during embryogenesis
Short stature, auditory canal atresia, mandibular hypoplasia, skeletal anomalies syndrome	774155009	Rare developmental defect during embryogenesis
Short stature, brachydactyly, obesity, global developmental delay syndrome	1187277001	Rare developmental defect during embryogenesis
Short stature locking fingers syndrome	726734001	Rare developmental defect during embryogenesis
Short stature, optic nerve atrophy, Pelger-Huët anomaly syndrome	1237618009	Rare developmental defect during embryogenesis
Short stature, Pierre Robin sequence, cleft mandible, hand anomalies, clubfoot syndrome	723998001	Rare developmental defect during embryogenesis
Short stature, skeletal dysplasia, retinal degeneration, intellectual disability, sensorineural hearing loss syndrome	1284851009	Rare developmental defect during embryogenesis
Short stature, unique facies, enamel hypoplasia, progressive joint stiffness, high-pitched voice syndrome	726672000	Rare developmental defect during embryogenesis
Short stature with valvular heart disease and characteristic facies syndrome	716193004	Rare developmental defect during embryogenesis
Short stature with webbed neck and congenital heart disease syndrome	721073008	Rare developmental defect during embryogenesis
Short stature, wormian bones, dextrocardia syndrome	763631006	Rare developmental defect during embryogenesis
Short tarsus with absence of lower eyelashes syndrome	721075001	Rare developmental defect during embryogenesis
Short ulna, dysmorphism, hypotonia, intellectual disability syndrome	773556006	Rare developmental defect during embryogenesis
Shprintzen Goldberg craniosynostosis syndrome	719069008	Rare developmental defect during embryogenesis
Shprintzen Goldberg omphalocele syndrome	716230005	Rare developmental defect during embryogenesis
SIM1-related Prader-Willi-like syndrome	1229943004	Rare developmental defect during embryogenesis
Simpson-Golabi-Behmel syndrome	439143004	Rare developmental defect during embryogenesis
Single coronary artery fistula	253721001	Rare developmental defect during embryogenesis
Single left ventricle	109426009	Rare developmental defect during embryogenesis
Single right ventricle	109425008	Rare developmental defect during embryogenesis
Sinus pericranii	50751005	Rare developmental defect during embryogenesis
Sinus venosus defect with overriding inferior vena cava	253370004	Rare developmental defect during embryogenesis
Sinus venosus defect with overriding superior vena cava	253369000	Rare developmental defect during embryogenesis
Sirenomelus	723973002	Rare developmental defect during embryogenesis
Situs inversus abdominalis	68716001	Rare developmental defect during embryogenesis
Situs inversus thoracis	70978004	Rare developmental defect during embryogenesis
SIX2-related frontonasal dysplasia	1172632008	Rare developmental defect during embryogenesis
Skeletal dysplasia brachydactyly syndrome	733095006	Rare developmental defect during embryogenesis
Skeletal dysplasia with epilepsy and short stature syndrome	715428003	Rare developmental defect during embryogenesis
Small intestine atresia and stenosis	204691002	Rare developmental defect during embryogenesis
Smith-Lemli-Opitz syndrome	43929004	Rare developmental defect during embryogenesis
Smith-Magenis syndrome	401315004	Rare developmental defect during embryogenesis
Snyder-Robinson syndrome	702416008	Rare developmental defect during embryogenesis
Solitary multilocular renal cyst	86463003	Rare developmental defect during embryogenesis
Sonoda syndrome	715987000	Rare developmental defect during embryogenesis
Sotos' syndrome	75968004	Rare developmental defect during embryogenesis
SOX2 anophthalmia syndrome	698851003	Rare developmental defect during embryogenesis
Spastic ataxia with congenital miosis	763669001	Rare developmental defect during embryogenesis
Spastic paraplegia, intellectual disability, palmoplantar hyperkeratosis syndrome	722209002	Rare developmental defect during embryogenesis
Spastic paraplegia, severe developmental delay, epilepsy syndrome	1187278006	Rare developmental defect during embryogenesis
Spastic tetraplegia, retinitis pigmentosa, intellectual disability syndrome	723621000	Rare developmental defect during embryogenesis
Spigelian hernia with cryptorchidism syndrome	773623000	Rare developmental defect during embryogenesis
Spina bifida and hypospadias syndrome	763889002	Rare developmental defect during embryogenesis
Spina bifida with hydrocephalus	53318002	Rare developmental defect during embryogenesis
Spina bifida with hydrocephalus - closed	203946002	Rare developmental defect during embryogenesis
Spina bifida with hydrocephalus of late onset	203954000	Rare developmental defect during embryogenesis
Spina bifida with hydrocephalus - open	268143001	Rare developmental defect during embryogenesis
Spinal muscular atrophy, Dandy-Walker malformation, cataract syndrome	723612001	Rare developmental defect during embryogenesis
Spindle cell hemangioma	403967000	Rare developmental defect during embryogenesis
Spinocerebellar ataxia dysmorphism syndrome	733033001	Rare developmental defect during embryogenesis
Splenogonadal fusion, limb defect, micrognathia syndrome	726724005	Rare developmental defect during embryogenesis
Split-foot malformation, mesoaxial polydactyly syndrome	1172635005	Rare developmental defect during embryogenesis
Split hand, obstructive uropathy, spina bifida, diaphragmatic defect syndrome	732927000	Rare developmental defect during embryogenesis
Split hand, split foot malformation with sensorineural hearing loss syndrome	723611008	Rare developmental defect during embryogenesis
Split spinal cord malformation type I	1162826002	Rare developmental defect during embryogenesis
Sporadic fetal brain disruption sequence	763717004	Rare developmental defect during embryogenesis
Sporadic infantile bilateral striatal necrosis	1010642001	Rare developmental defect during embryogenesis
Sporadic megalencephaly	253169007	Rare developmental defect during embryogenesis
STAG1-related intellectual disability, facial dysmorphism, gastroesophageal reflux syndrome	1187041000	Rare developmental defect during embryogenesis
Stapes ankylosis with broad thumb and toe syndrome	719305006	Rare developmental defect during embryogenesis
STAR syndrome	723581006	Rare developmental defect during embryogenesis
Steatocystoma multiplex with natal tooth syndrome	719306007	Rare developmental defect during embryogenesis
Steinfeld syndrome	716233007	Rare developmental defect during embryogenesis
Stenosis of fetal pulmonary valve	472845002	Rare developmental defect during embryogenesis
Stern Lubinsky Durrie syndrome	723584003	Rare developmental defect during embryogenesis
Sternum bifidum	54008006	Rare developmental defect during embryogenesis
Steroid 21-monooxygenase deficiency, salt wasting type	71578002	Rare developmental defect during embryogenesis
Steroid 21-monooxygenase deficiency, simple virilizing type	52604008	Rare developmental defect during embryogenesis
Steroid dehydrogenase deficiency and dental anomaly syndrome	723583009	Rare developmental defect during embryogenesis
Stewart-Morel-Morgagni syndrome	782167001	Rare developmental defect during embryogenesis
Stimmler syndrome	733072002	Rare developmental defect during embryogenesis
Stromme syndrome	1187120008	Rare developmental defect during embryogenesis
Sturge-Weber syndrome	19886006	Rare developmental defect during embryogenesis
Subaortic course of innominate vein	766756002	Rare developmental defect during embryogenesis
Subaortic stenosis and short stature syndrome	783096008	Rare developmental defect during embryogenesis
Subdiaphragmatic total anomalous pulmonary venous return	204456001	Rare developmental defect during embryogenesis
Subneopulmonary valve stenosis	472782001	Rare developmental defect during embryogenesis
Subpulmonary stenosis as complication of procedure	472798008	Rare developmental defect during embryogenesis
Subpulmonary stenosis associated with functionally univentricular heart as complication of procedure	472802009	Rare developmental defect during embryogenesis
Sudden infant death with dysgenesis of testes syndrome	711157000	Rare developmental defect during embryogenesis
Sugarman brachydactyly	1187132007	Rare developmental defect during embryogenesis
Summitt syndrome	733606001	Rare developmental defect during embryogenesis
Supradiaphragmatic total anomalous pulmonary venous return	204457005	Rare developmental defect during embryogenesis
Supratip dysplasia	1230004003	Rare developmental defect during embryogenesis
Symbrachydactyly	41878001	Rare developmental defect during embryogenesis
Symbrachydactyly of bilateral hands and feet	897577004	Rare developmental defect during embryogenesis
Symbrachydactyly of digit of hand	764106001	Rare developmental defect during embryogenesis
Symbrachydactyly of toe	445175006	Rare developmental defect during embryogenesis
Symphalangism Cushing type	1162837001	Rare developmental defect during embryogenesis
Symphalangism with multiple anomalies of hands and feet syndrome	732955001	Rare developmental defect during embryogenesis
Symptomatic form of Coffin-Lowry syndrome in female carrier	1237577000	Rare developmental defect during embryogenesis
Symptomatic form of fragile X syndrome in female carrier	1237344003	Rare developmental defect during embryogenesis
Symptomatic late congenital syphilis	735515000	Rare developmental defect during embryogenesis
Syndactyly, camptodactyly and clinodactyly of fifth fingers, bifid toes syndrome	783553008	Rare developmental defect during embryogenesis
Syndactyly, nystagmus syndrome due to 2q31.1 microduplication	783562005	Rare developmental defect during embryogenesis
Syndactyly of fingers type 8	715442006	Rare developmental defect during embryogenesis
Syndactyly, polydactyly, ear lobe syndrome	783700001	Rare developmental defect during embryogenesis
Syndactyly type 1	715723008	Rare developmental defect during embryogenesis
Syndactyly type 2	715724002	Rare developmental defect during embryogenesis
Syndactyly type 3	715725001	Rare developmental defect during embryogenesis
Syndactyly type 4	719158007	Rare developmental defect during embryogenesis
Syndactyly type 5	719159004	Rare developmental defect during embryogenesis
Syndactyly type 6	763624007	Rare developmental defect during embryogenesis
Syndromic microphthalmia type 5	718761007	Rare developmental defect during embryogenesis
Syndromic multisystem autoimmune disease due to ITCH deficiency	778023004	Rare developmental defect during embryogenesis
Syndromic X-linked intellectual disability due to JARID1C mutation	719161008	Rare developmental defect during embryogenesis
Syndromic X-linked intellectual disability type 11	718900002	Rare developmental defect during embryogenesis
Syndromic X-linked intellectual disability type 7	719160009	Rare developmental defect during embryogenesis
Syringocystadenoma papilliferum	239121009	Rare developmental defect during embryogenesis
Tall stature, intellectual disability, renal anomalies syndrome	1169359006	Rare developmental defect during embryogenesis
Tall stature, scoliosis, macrodactyly of great toe syndrome	770788000	Rare developmental defect during embryogenesis
TARP syndrome	725911008	Rare developmental defect during embryogenesis
Tarsal-carpal coalition syndrome	702312009	Rare developmental defect during embryogenesis
TBCK-related intellectual disability syndrome	1172628002	Rare developmental defect during embryogenesis
Teebi Shaltout syndrome	771265006	Rare developmental defect during embryogenesis
Telecanthus, hypertelorism, strabismus, pes cavus syndrome	733067006	Rare developmental defect during embryogenesis
Tel Hashomer camptodactyly syndrome	719946008	Rare developmental defect during embryogenesis
TELO2-related intellectual disability, neurodevelopmental disorder	1172626003	Rare developmental defect during embryogenesis
Temple Baraitser syndrome	725140007	Rare developmental defect during embryogenesis
Temple syndrome	778012003	Rare developmental defect during embryogenesis
Temtamy preaxial brachydactyly syndrome	777998000	Rare developmental defect during embryogenesis
Temtamy syndrome	719947004	Rare developmental defect during embryogenesis
Testosterone 17-beta-dehydrogenase deficiency	50658006	Rare developmental defect during embryogenesis
Tetra-amelia syndrome	702313004	Rare developmental defect during embryogenesis
Tetraamelia with multiple malformation syndrome	716249009	Rare developmental defect during embryogenesis
Tetralogy of Fallot with pulmonary atresia and systemic-to-pulmonary collateral artery	762433009	Rare developmental defect during embryogenesis
Tetramelic monodactyly	770945001	Rare developmental defect during embryogenesis
Tetraploidy	726363000	Rare developmental defect during embryogenesis
Tetrasomy 11q24.1	770663003	Rare developmental defect during embryogenesis
Tetrasomy 12p syndrome	9527009	Rare developmental defect during embryogenesis
Tetrasomy 18p	698849002	Rare developmental defect during embryogenesis
Tetrasomy 21	764690001	Rare developmental defect during embryogenesis
Tetrasomy 5p syndrome	766755003	Rare developmental defect during embryogenesis
Tetrasomy of short arm of chromosome 9	715530004	Rare developmental defect during embryogenesis
Thakker Donnai syndrome	773281008	Rare developmental defect during embryogenesis
Thalidomide embryopathy syndrome	36193003	Rare developmental defect during embryogenesis
Thickened earlobe with conductive deafness syndrome	722476007	Rare developmental defect during embryogenesis
Third branchial cleft cyst	73391000119102	Rare developmental defect during embryogenesis
THOC6-related developmental delay-microcephaly-facial dysmorphism syndrome	773554009	Rare developmental defect during embryogenesis
Thomas syndrome	716740009	Rare developmental defect during embryogenesis
Thong Douglas Ferrante syndrome	716192009	Rare developmental defect during embryogenesis
Thoracic aortic coarctation	253678000	Rare developmental defect during embryogenesis
Thoracic dysplasia and hydrocephalus syndrome	782951006	Rare developmental defect during embryogenesis
Thoracic meningomyelocele	203986005	Rare developmental defect during embryogenesis
Thoracic spina bifida with hydrocephalus	203935000	Rare developmental defect during embryogenesis
Thoracic spina bifida with hydrocephalus - closed	203949009	Rare developmental defect during embryogenesis
Thoracic spina bifida with hydrocephalus - open	203942000	Rare developmental defect during embryogenesis
Thoraco-abdominal enteric duplication	733628001	Rare developmental defect during embryogenesis
Thoracolumbar spina bifida with hydrocephalus - closed	253118007	Rare developmental defect during embryogenesis
Thrombocythemia with distal limb defect	771511005	Rare developmental defect during embryogenesis
Thrombocytopathy, asplenia and miosis	711407000	Rare developmental defect during embryogenesis
Thumb deformity, alopecia, pigmentation anomaly syndrome	771182002	Rare developmental defect during embryogenesis
Thumb stiffness, brachydactyly, intellectual disability syndrome	733117001	Rare developmental defect during embryogenesis
Thymic, renal, anal, lung dysplasia syndrome	723555007	Rare developmental defect during embryogenesis
Tibial aplasia and ectrodactyly syndrome	715531000	Rare developmental defect during embryogenesis
Tibial hemimelia, polysyndactyly, triphalangeal thumb syndrome	764857004	Rare developmental defect during embryogenesis
Tibio-fibular synostosis	737581000	Rare developmental defect during embryogenesis
TMEM94-associated congenital heart defect, facial dysmorphism, developmental delay syndrome	1222708006	Rare developmental defect during embryogenesis
Tongue absent	74788000	Rare developmental defect during embryogenesis
Toriello Carey syndrome	722477003	Rare developmental defect during embryogenesis
Torticollis, keloids, cryptorchidism, renal dysplasia syndrome	771266007	Rare developmental defect during embryogenesis
Totally absent pericardium	253732001	Rare developmental defect during embryogenesis
Townes syndrome	24750000	Rare developmental defect during embryogenesis
Tracheo-esophageal fistula without atresia of esophagus	235640006	Rare developmental defect during embryogenesis
TRAF7-associated heart defect, digital anomalies, facial dysmorphism, motor and speech delay syndrome	1208998007	Rare developmental defect during embryogenesis
Transient abnormal myelopoiesis co-occurrent with Down syndrome	724643004	Rare developmental defect during embryogenesis
Translocation Down syndrome	371045000	Rare developmental defect during embryogenesis
Transposition of appendix	5432003	Rare developmental defect during embryogenesis
Transposition of cecum	204762005	Rare developmental defect during embryogenesis
Transposition of colon	8986002	Rare developmental defect during embryogenesis
Transposition of intestine	39719008	Rare developmental defect during embryogenesis
Transverse arrest metacarpal first ray	205184006	Rare developmental defect during embryogenesis
Transverse arrest metacarpal second to fifth rays	302957001	Rare developmental defect during embryogenesis
Transverse arrest phalangeal level fifth ray	205191009	Rare developmental defect during embryogenesis
Transverse arrest phalangeal level first ray	205187004	Rare developmental defect during embryogenesis
Transverse arrest phalangeal level fourth ray	205190005	Rare developmental defect during embryogenesis
Transverse arrest phalangeal level second ray	205188009	Rare developmental defect during embryogenesis
Transverse arrest phalangeal level third ray	205189001	Rare developmental defect during embryogenesis
Transverse deficiency lower limb - metatarsal level	205204000	Rare developmental defect during embryogenesis
Transverse deficiency of hand	302956005	Rare developmental defect during embryogenesis
Transverse deficiency of toe	253961006	Rare developmental defect during embryogenesis
Traumatic arachnoid cyst	423582009	Rare developmental defect during embryogenesis
Trichodental syndrome	277810000	Rare developmental defect during embryogenesis
Tricho-dento-osseous syndrome	38993008	Rare developmental defect during embryogenesis
Trichodermodysplasia and dental alterations syndrome	763620003	Rare developmental defect during embryogenesis
Trichodysplasia with amelogenesis imperfecta syndrome	719911000	Rare developmental defect during embryogenesis
Tricho-oculodermovertebral syndrome	239036005	Rare developmental defect during embryogenesis
Trichoodontoonychial dysplasia	766813000	Rare developmental defect during embryogenesis
Tricho-onychodental dysplasia	239014007	Rare developmental defect during embryogenesis
Trichorhinophalangeal syndrome type 1 and 3	818959006	Rare developmental defect during embryogenesis
Trichothiodystrophy	723551003	Rare developmental defect during embryogenesis
Tricuspid atresia with absent right atrioventricular connection	871655005	Rare developmental defect during embryogenesis
Trigonocephaly, short stature, developmental delay syndrome	733066002	Rare developmental defect during embryogenesis
Trigonocephaly with bifid nose and acral anomaly syndrome	719948009	Rare developmental defect during embryogenesis
Trigonocephaly with broad thumb syndrome	719949001	Rare developmental defect during embryogenesis
Triphalangeal great toe	205354008	Rare developmental defect during embryogenesis
Triphalangeal thumb and dislocation of patella syndrome	733456002	Rare developmental defect during embryogenesis
Triphalangeal thumb and polysyndactyly syndrome	719950001	Rare developmental defect during embryogenesis
Triphalangeal thumb with brachyectrodactyly syndrome	719951002	Rare developmental defect during embryogenesis
Triploidy syndrome	66651005	Rare developmental defect during embryogenesis
Trisomy 10p	717157006	Rare developmental defect during embryogenesis
Trisomy 13, meiotic nondisjunction	205619006	Rare developmental defect during embryogenesis
Trisomy 13 - mitotic nondisjunction mosaicism	205620000	Rare developmental defect during embryogenesis
Trisomy 17p	717049005	Rare developmental defect during embryogenesis
Trisomy 18 - meiotic nondisjunction	205623003	Rare developmental defect during embryogenesis
Trisomy 18 - mitotic nondisjunction mosaicism	205624009	Rare developmental defect during embryogenesis
Trisomy 1q syndrome	768927001	Rare developmental defect during embryogenesis
Trisomy 21- meiotic nondisjunction	205615000	Rare developmental defect during embryogenesis
Trisomy 21- mitotic nondisjunction mosaicism	205616004	Rare developmental defect during embryogenesis
Trisomy 8p syndrome	768929003	Rare developmental defect during embryogenesis
Trisomy X syndrome	35111009	Rare developmental defect during embryogenesis
True congenital varicose veins	234129008	Rare developmental defect during embryogenesis
Truncus arteriosus, Edwards' type IV	111319002	Rare developmental defect during embryogenesis
Tuberous sclerosis syndrome	7199000	Rare developmental defect during embryogenesis
Tubulinopathy-associated dysgyria	1187215002	Rare developmental defect during embryogenesis
Turner's phenotype, karyotype normal	205684007	Rare developmental defect during embryogenesis
Turner's phenotype, partial X deletion karyotype	254280007	Rare developmental defect during embryogenesis
Turner's phenotype - ring chromosome karyotype	254281006	Rare developmental defect during embryogenesis
Turner syndrome	38804009	Rare developmental defect during embryogenesis
Uhl's disease	2829000	Rare developmental defect during embryogenesis
Ulbright Hodes syndrome	719840003	Rare developmental defect during embryogenesis
Ulceration of umbilical cord and atresia of intestine syndrome	719844007	Rare developmental defect during embryogenesis
Ulnar mammary syndrome	700211007	Rare developmental defect during embryogenesis
Uncombable hair, retinal pigmentary dystrophy, dental anomaly and brachydactyly syndrome	719910004	Rare developmental defect during embryogenesis
Unilobar lung	69729007	Rare developmental defect during embryogenesis
Upper limb defect with eye and ear abnormalities syndrome	716110002	Rare developmental defect during embryogenesis
Urachal diverticulum	253899000	Rare developmental defect during embryogenesis
Urachal sinus	451030007	Rare developmental defect during embryogenesis
Urban Rogers Meyer syndrome	716334004	Rare developmental defect during embryogenesis
Usher syndrome type 1	232057003	Rare developmental defect during embryogenesis
Usher syndrome type 1F	5.14793e+17	Rare developmental defect during embryogenesis
Usher syndrome type 2	232058008	Rare developmental defect during embryogenesis
Uterus bicornis bicollis	72645004	Rare developmental defect during embryogenesis
Uterus bicornis bicollis with blind hemi-vagina	717701008	Rare developmental defect during embryogenesis
Uterus bicornis bicollis with patent cervix and vagina	717702001	Rare developmental defect during embryogenesis
Uterus bicornis unicollis	57058008	Rare developmental defect during embryogenesis
Uterus bicornis unicollis with septate vagina	123665003	Rare developmental defect during embryogenesis
Uterus subseptus	5364006	Rare developmental defect during embryogenesis
Uterus unicornis	1372004	Rare developmental defect during embryogenesis
Uveal coloboma with cleft lip and palate and intellectual disability syndrome	719042007	Rare developmental defect during embryogenesis
VACTERL syndrome with hydrocephalus	719043002	Rare developmental defect during embryogenesis
Van den Bosch syndrome	733110004	Rare developmental defect during embryogenesis
Van den Ende-Gupta syndrome	719845008	Rare developmental defect during embryogenesis
Van der Woude syndrome	79261008	Rare developmental defect during embryogenesis
Vascular ring with right aortic arch and right arterial ligament with absent left pulmonary artery	448078006	Rare developmental defect during embryogenesis
Vascular ring with right aortic arch and right patent arterial duct with absent left pulmonary artery	448079003	Rare developmental defect during embryogenesis
VATER association	27742002	Rare developmental defect during embryogenesis
Velofacioskeletal syndrome	763616002	Rare developmental defect during embryogenesis
Ventricular extrasystoles with syncope, perodactyly and Robin sequence syndrome	719823007	Rare developmental defect during embryogenesis
Ventricular septal defect between left ventricle and right atrium	204312002	Rare developmental defect during embryogenesis
Ventricular septal defect in Fallot's tetralogy	253515003	Rare developmental defect during embryogenesis
Verloove Vanhorick Brubakk syndrome	764697003	Rare developmental defect during embryogenesis
Vici syndrome	719824001	Rare developmental defect during embryogenesis
Visceral neuropathy and brain anomaly with facial dysmorphism and developmental delay syndrome	719833004	Rare developmental defect during embryogenesis
Waardenburg Shah syndrome	715952000	Rare developmental defect during embryogenesis
Waardenburg syndrome	47434006	Rare developmental defect during embryogenesis
Waardenburg syndrome type 1	1010606009	Rare developmental defect during embryogenesis
Waardenburg syndrome type 2	1010636000	Rare developmental defect during embryogenesis
Waardenburg syndrome type 3	237918004	Rare developmental defect during embryogenesis
WAC-related facial dysmorphism, developmental delay, behavioral abnormalities syndrome	1187247007	Rare developmental defect during embryogenesis
Wagner syndrome	232064001	Rare developmental defect during embryogenesis
WAGR syndrome	715215007	Rare developmental defect during embryogenesis
Walker-Warburg congenital muscular dystrophy	111504002	Rare developmental defect during embryogenesis
Warburg micro syndrome	772224009	Rare developmental defect during embryogenesis
Warsaw breakage syndrome	702829000	Rare developmental defect during embryogenesis
Warts, immunodeficiency, lymphedema, anogenital dysplasia syndrome	1186725001	Rare developmental defect during embryogenesis
Weaver syndrome	63119004	Rare developmental defect during embryogenesis
Weaver Williams syndrome	726670008	Rare developmental defect during embryogenesis
Weill-Marchesani syndrome	2884008	Rare developmental defect during embryogenesis
Wellesley Carman French syndrome	715988005	Rare developmental defect during embryogenesis
Werner syndrome	51626007	Rare developmental defect during embryogenesis
White forelock with malformations syndrome	763619009	Rare developmental defect during embryogenesis
White matter hypoplasia, corpus callosum agenesis, intellectual disability syndrome	783703004	Rare developmental defect during embryogenesis
White Sutton syndrome	772127009	Rare developmental defect during embryogenesis
Wiedemann Steiner syndrome	763618001	Rare developmental defect during embryogenesis
Wildervanck syndrome	79665007	Rare developmental defect during embryogenesis
Williams syndrome	63247009	Rare developmental defect during embryogenesis
Wilson Turner syndrome	719834005	Rare developmental defect during embryogenesis
Witteveen Kolk syndrome	1187122000	Rare developmental defect during embryogenesis
WNT4 Mullerian aplasia and ovarian dysfunction	699275001	Rare developmental defect during embryogenesis
Wolf Hirschhorn syndrome	718226002	Rare developmental defect during embryogenesis
Wolfram-like syndrome	734022008	Rare developmental defect during embryogenesis
WT limb blood syndrome	719019000	Rare developmental defect during embryogenesis
Xeroderma pigmentosum and Cockayne syndrome complex	719819004	Rare developmental defect during embryogenesis
XK aprosencephaly syndrome	1162839003	Rare developmental defect during embryogenesis
X-linked cerebral, cerebellar, coloboma syndrome	770604006	Rare developmental defect during embryogenesis
X-linked Charcot-Marie-Tooth disease type 5	763460007	Rare developmental defect during embryogenesis
X-linked cleft palate and ankyloglossia	766761000	Rare developmental defect during embryogenesis
X-linked colobomatous microphthalmia, microcephaly, intellectual disability, short stature syndrome	771148008	Rare developmental defect during embryogenesis
X-linked complicated corpus callosum dysgenesis	1010630006	Rare developmental defect during embryogenesis
X-linked distal arthrogryposis multiplex congenita	719836007	Rare developmental defect during embryogenesis
X-linked epilepsy with learning disability and behavior disorder syndrome	717223008	Rare developmental defect during embryogenesis
X-linked female restricted facial dysmorphism, short stature, choanal atresia, intellectual disability	1172697000	Rare developmental defect during embryogenesis
X-linked hydrocephalus syndrome	71779008	Rare developmental defect during embryogenesis
X-linked intellectual disability Abidi type	719018008	Rare developmental defect during embryogenesis
X-linked intellectual disability and epilepsy with progressive joint contracture and facial dysmorphism syndrome	719155005	Rare developmental defect during embryogenesis
X-linked intellectual disability and hypotonia with facial dysmorphism and aggressive behavior syndrome	719157002	Rare developmental defect during embryogenesis
X-linked intellectual disability Armfield type	719017003	Rare developmental defect during embryogenesis
X-linked intellectual disability Cabezas type	719811001	Rare developmental defect during embryogenesis
X-linked intellectual disability Cantagrel type	719016007	Rare developmental defect during embryogenesis
X-linked intellectual disability, cardiomegaly, congestive heart failure syndrome	773587008	Rare developmental defect during embryogenesis
X-linked intellectual disability Cilliers type	719013004	Rare developmental defect during embryogenesis
X-linked intellectual disability, craniofacioskeletal syndrome	773274001	Rare developmental defect during embryogenesis
X-linked intellectual disability due to GRIA3 mutations	783702009	Rare developmental defect during embryogenesis
X-linked intellectual disability, global development delay, facial dysmorphism, sacral caudal remnant syndrome	1237420004	Rare developmental defect during embryogenesis
X-linked intellectual disability Hedera type	726727003	Rare developmental defect during embryogenesis
X-linked intellectual disability, hypogonadism, ichthyosis, obesity, short stature syndrome	765471005	Rare developmental defect during embryogenesis
X-linked intellectual disability, macrocephaly, macroorchidism syndrome	719825000	Rare developmental defect during embryogenesis
X-linked intellectual disability Miles Carpenter type	719012009	Rare developmental defect during embryogenesis
X-linked intellectual disability Nascimento type	726732002	Rare developmental defect during embryogenesis
X-linked intellectual disability Pai type	719011002	Rare developmental defect during embryogenesis
X-linked intellectual disability Schimke type	719010001	Rare developmental defect during embryogenesis
X-linked intellectual disability Seemanova type	718897009	Rare developmental defect during embryogenesis
X-linked intellectual disability, short stature, overweight syndrome	1255335006	Rare developmental defect during embryogenesis
X-linked intellectual disability Shrimpton type	718905007	Rare developmental defect during embryogenesis
X-linked intellectual disability Siderius type	718908009	Rare developmental defect during embryogenesis
X-linked intellectual disability Stevenson type	718909001	Rare developmental defect during embryogenesis
X-linked intellectual disability Stocco Dos Santos type	718910006	Rare developmental defect during embryogenesis
X-linked intellectual disability Stoll type	718911005	Rare developmental defect during embryogenesis
X-linked intellectual disability Van Esch type	718914002	Rare developmental defect during embryogenesis
X-linked intellectual disability Wilson type	719009006	Rare developmental defect during embryogenesis
X-linked intellectual disability with acromegaly and hyperactivity syndrome	719826004	Rare developmental defect during embryogenesis
X-linked intellectual disability with ataxia and apraxia syndrome	718845002	Rare developmental defect during embryogenesis
X-linked intellectual disability with cerebellar hypoplasia syndrome	719136005	Rare developmental defect during embryogenesis
X-linked intellectual disability with cubitus valgus and dysmorphism syndrome	719138006	Rare developmental defect during embryogenesis
X-linked intellectual disability with hypogammaglobulinemia and progressive neurological deterioration syndrome	719156006	Rare developmental defect during embryogenesis
X-linked intellectual disability with marfanoid habitus	422437002	Rare developmental defect during embryogenesis
X-linked intellectual disability with plagiocephaly syndrome	719812008	Rare developmental defect during embryogenesis
X-linked intellectual disability with seizure and psoriasis syndrome	719810000	Rare developmental defect during embryogenesis
X-linked keloid scarring, reduced joint mobility, increased optic cup-to-disc ratio syndrome	1172692006	Rare developmental defect during embryogenesis
X-linked lethal multiple pterygium syndrome	763462004	Rare developmental defect during embryogenesis
X-linked lissencephaly with abnormal genitalia syndrome	717632002	Rare developmental defect during embryogenesis
X-linked mandibulofacial dysostosis	719813003	Rare developmental defect during embryogenesis
X-linked microcephaly, growth retardation, prognathism, cryptorchidism syndrome	1197588008	Rare developmental defect during embryogenesis
X-linked myotubular myopathy, abnormal genitalia syndrome	1255278004	Rare developmental defect during embryogenesis
X-linked neurodegenerative syndrome Bertini type	718849008	Rare developmental defect during embryogenesis
X-linked neurodegenerative syndrome Hamel type	718847005	Rare developmental defect during embryogenesis
X-linked spinocerebellar ataxia type 3	719817002	Rare developmental defect during embryogenesis
X-linked spinocerebellar ataxia type 4	719818007	Rare developmental defect during embryogenesis
Xp22.13p22.2 duplication syndrome	782877002	Rare developmental defect during embryogenesis
Xq25 microduplication syndrome	1229872004	Rare developmental defect during embryogenesis
X small rings	766760004	Rare developmental defect during embryogenesis
XX males	74398009	Rare developmental defect during embryogenesis
XXXXY syndrome	38847009	Rare developmental defect during embryogenesis
XXXY syndrome	78317008	Rare developmental defect during embryogenesis
XXYY syndrome	403760006	Rare developmental defect during embryogenesis
XYLT1-CDG - xylosyltransferase 1 congenital disorder of glycosylation	773418007	Rare developmental defect during embryogenesis
XY type gonadal dysgenesis with associated anomalies syndrome	733605002	Rare developmental defect during embryogenesis
Zechi Ceide syndrome	773307006	Rare developmental defect during embryogenesis
Zimmermann-Laband syndrome	699447001	Rare developmental defect during embryogenesis
Zlotogora Ogur syndrome	716248001	Rare developmental defect during embryogenesis
Accidental acetaminophen overdose	295125005	Rare disorder due to toxic effects
Accidental acetaminophen poisoning	290134002	Rare disorder due to toxic effects
Accidental colchicine overdose	296486006	Rare disorder due to toxic effects
Accidental colchicine poisoning	291385005	Rare disorder due to toxic effects
Accidental digoxin poisoning	291992008	Rare disorder due to toxic effects
Accidental fluorouracil overdose	295724001	Rare disorder due to toxic effects
Accidental fluorouracil poisoning	290699005	Rare disorder due to toxic effects
Accidental mercuric oxide overdose	295698000	Rare disorder due to toxic effects
Accidental mercuric oxide poisoning	290677002	Rare disorder due to toxic effects
Accidental mersalyl overdose	297039006	Rare disorder due to toxic effects
Accidental methotrexate overdose	295702001	Rare disorder due to toxic effects
Accidental methotrexate poisoning	290681002	Rare disorder due to toxic effects
Accidental overdose by cocaine	296322006	Rare disorder due to toxic effects
Accidental overdose by crack cocaine	296326009	Rare disorder due to toxic effects
Accidental overdose of digoxin	242261003	Rare disorder due to toxic effects
Accidental poisoning by cocaine	216583009	Rare disorder due to toxic effects
Accidental poisoning by crack cocaine	291261004	Rare disorder due to toxic effects
Accidental poisoning by cyanide	216740001	Rare disorder due to toxic effects
Accidental poisoning by lead fumes	216780005	Rare disorder due to toxic effects
Accidental poisoning by methyl alcohol	216640006	Rare disorder due to toxic effects
Accidental poisoning by organic mercurials	216729009	Rare disorder due to toxic effects
Accidental poisoning by paraquat	216726002	Rare disorder due to toxic effects
Accidental poisoning caused by lead and/or lead compound	1145156006	Rare disorder due to toxic effects
Acetaminophen overdose	295124009	Rare disorder due to toxic effects
Acute radiation syndrome	1260191006	Rare disorder due to toxic effects
Acute tricyclic antidepressant poisoning	1269177007	Rare disorder due to toxic effects
Argyria of skin	89629006	Rare disorder due to toxic effects
Chlormerodrin poisoning	212737004	Rare disorder due to toxic effects
Cocaine intoxication	27956007	Rare disorder due to toxic effects
Cocaine intoxication delirium	70328006	Rare disorder due to toxic effects
Colchicine overdose	296485005	Rare disorder due to toxic effects
Consumption coagulopathy caused by snake venom	789291002	Rare disorder due to toxic effects
Digitalis purpurea poisoning	45328004	Rare disorder due to toxic effects
Digitalis species poisoning	80471007	Rare disorder due to toxic effects
Digoxin overdose	297062008	Rare disorder due to toxic effects
Effect of spitting cobra venom on conjunctiva	241816009	Rare disorder due to toxic effects
Ethylene glycol poisoning	426692001	Rare disorder due to toxic effects
Fluorouracil overdose	295722002	Rare disorder due to toxic effects
Hematopoietic subsyndrome of acute radiation syndrome	723489005	Rare disorder due to toxic effects
Infantile mercury poisoning	763740000	Rare disorder due to toxic effects
Inorganic mercury poisoning	47980004	Rare disorder due to toxic effects
Intentional cocaine poisoning	290544006	Rare disorder due to toxic effects
Intentional colchicine overdose	296487002	Rare disorder due to toxic effects
Intentional colchicine poisoning	291386006	Rare disorder due to toxic effects
Intentional digoxin overdose	297063003	Rare disorder due to toxic effects
Intentional digoxin poisoning	291993003	Rare disorder due to toxic effects
Intentional fluorouracil overdose	295725000	Rare disorder due to toxic effects
Intentional fluorouracil poisoning	290700006	Rare disorder due to toxic effects
Intentional mercuric oxide overdose	295699008	Rare disorder due to toxic effects
Intentional mercuric oxide poisoning	290678007	Rare disorder due to toxic effects
Intentional mersalyl overdose	297040008	Rare disorder due to toxic effects
Intentional methotrexate overdose	295703006	Rare disorder due to toxic effects
Intentional methotrexate poisoning	290682009	Rare disorder due to toxic effects
Intentional overdose by cocaine	296323001	Rare disorder due to toxic effects
Intentional overdose by crack cocaine	296327000	Rare disorder due to toxic effects
Intentional paracetamol overdose	242824002	Rare disorder due to toxic effects
Intentional paracetamol poisoning	290135001	Rare disorder due to toxic effects
Intentional poisoning by crack cocaine	291263001	Rare disorder due to toxic effects
Jamaican vomiting sickness	49434001	Rare disorder due to toxic effects
Ketamine-induced biliary dilatation	726613003	Rare disorder due to toxic effects
Lead and/or lead compound poisoning	1145155005	Rare disorder due to toxic effects
Mercaptomerin poisoning	212738009	Rare disorder due to toxic effects
Mercurial diuretic overdose	297037008	Rare disorder due to toxic effects
Mercuric oxide overdose	295697005	Rare disorder due to toxic effects
Mercuric oxide poisoning	290676006	Rare disorder due to toxic effects
Mersalyl overdose	297038003	Rare disorder due to toxic effects
Mersalyl poisoning	212739001	Rare disorder due to toxic effects
Methotrexate overdose	295701008	Rare disorder due to toxic effects
Methotrexate poisoning	290680001	Rare disorder due to toxic effects
Methyl alcohol causing toxic effect	212809004	Rare disorder due to toxic effects
Minamata disease	39640004	Rare disorder due to toxic effects
Neurotoxicity caused by snake venom	789283006	Rare disorder due to toxic effects
Neurotoxicity due to methotrexate	129666005	Rare disorder due to toxic effects
Opioid intoxication	77721001	Rare disorder due to toxic effects
Opioid intoxication delirium	52866005	Rare disorder due to toxic effects
Organic mercury poisoning	22130008	Rare disorder due to toxic effects
Overdose of cocaine	296321004	Rare disorder due to toxic effects
Overdose of crack cocaine	296325008	Rare disorder due to toxic effects
Overdose of Digitalis glycoside	1148724006	Rare disorder due to toxic effects
Paraquat toxicity	75017004	Rare disorder due to toxic effects
Poisoning by Centruroides exilicauda	420775008	Rare disorder due to toxic effects
Poisoning by cocaine	9982009	Rare disorder due to toxic effects
Poisoning by colchicine	24354007	Rare disorder due to toxic effects
Poisoning by crack cocaine	241761001	Rare disorder due to toxic effects
Poisoning by Digitalis glycoside	12876009	Rare disorder due to toxic effects
Poisoning by digoxin	10385009	Rare disorder due to toxic effects
Poisoning by fluorouracil	32393008	Rare disorder due to toxic effects
Poisoning by venomous snake	61288004	Rare disorder due to toxic effects
Poisoning caused by acetaminophen	70273001	Rare disorder due to toxic effects
Poisoning caused by monochloroacetic acid	765090007	Rare disorder due to toxic effects
Poisoning caused by tiger snake venom	717125005	Rare disorder due to toxic effects
Poisoning due to boomslang venom	241810003	Rare disorder due to toxic effects
Poisoning due to cobra family snake venom	241808000	Rare disorder due to toxic effects
Poisoning due to cobra venom	217651002	Rare disorder due to toxic effects
Poisoning due to copperhead snake venom	217652009	Rare disorder due to toxic effects
Poisoning due to coral snake venom	217653004	Rare disorder due to toxic effects
Poisoning due to European adder venom	241805002	Rare disorder due to toxic effects
Poisoning due to fer de lance venom	217654005	Rare disorder due to toxic effects
Poisoning due to krait venom	217656007	Rare disorder due to toxic effects
Poisoning due to mamba venom	217657003	Rare disorder due to toxic effects
Poisoning due to pit viper venom	241807005	Rare disorder due to toxic effects
Poisoning due to puff adder venom	241806001	Rare disorder due to toxic effects
Poisoning due to rattlesnake venom	217659000	Rare disorder due to toxic effects
Poisoning due to scorpion venom	217670007	Rare disorder due to toxic effects
Poisoning due to sea snake venom	217660005	Rare disorder due to toxic effects
Poisoning due to true viper venom	241804003	Rare disorder due to toxic effects
Poisoning due to venom of back-fanged snake	241809008	Rare disorder due to toxic effects
Poisoning due to viper venom	217661009	Rare disorder due to toxic effects
Poisoning due to water moccasin venom	217662002	Rare disorder due to toxic effects
Self poisoning by paraquat	242837004	Rare disorder due to toxic effects
Shock caused by snake venom	789286003	Rare disorder due to toxic effects
Skin and subcutaneous tissue damage caused by snake venom	789289005	Rare disorder due to toxic effects
Toxic effect of cyanide	66207005	Rare disorder due to toxic effects
Toxic effect of inorganic lead compound	72446009	Rare disorder due to toxic effects
Toxic effect of lead acetate	70842005	Rare disorder due to toxic effects
Toxic effect of lead dioxide	67121008	Rare disorder due to toxic effects
Toxic effect of mercury and/or mercury compound	767299002	Rare disorder due to toxic effects
Toxic effect of organic lead compound	78405005	Rare disorder due to toxic effects
Toxic effect of tetraethyl lead	48152004	Rare disorder due to toxic effects
Toxic encephalopathy caused by monomethyl mercury	1156340006	Rare disorder due to toxic effects
Toxic encephalopathy due to lead	51399001	Rare disorder due to toxic effects
Toxic encephalopathy due to mercury	55623006	Rare disorder due to toxic effects
Toxic oil syndrome	239910001	Rare disorder due to toxic effects
6q16 microdeletion syndrome	1003380001	Rare endocrine disease
Acanthosis nigricans and insulin resistance with muscle cramp and acral enlargement syndrome	718715007	Rare endocrine disease
Acquired generalized lipodystrophy	86907008	Rare endocrine disease
Acquired partial lipodystrophy	75659004	Rare endocrine disease
Acute adrenal insufficiency	766986002	Rare endocrine disease
Addison's disease due to autoimmunity	76715008	Rare endocrine disease
Addison's disease with adrenoleucodystrophy	237760008	Rare endocrine disease
Adenohypophysitis	783243008	Rare endocrine disease
Adrenomyodystrophy	763311001	Rare endocrine disease
Adult onset non-insulinoma persistent hyperinsulinemic hypoglycemia	717044000	Rare endocrine disease
AKT2-related familial partial lipodystrophy	1197746001	Rare endocrine disease
Alopecia, progressive neurological defect, endocrinopathy syndrome	770941005	Rare endocrine disease
Aromatase excess syndrome	709075008	Rare endocrine disease
Ataxia co-occurrent and due to abetalipoproteinemia	724770001	Rare endocrine disease
Atypical Fanconi syndrome, neonatal hyperinsulinism syndrome	1269271003	Rare endocrine disease
Autoimmune polyendocrine syndrome type 3	449731009	Rare endocrine disease
Autoimmune polyendocrine syndrome type 4	449730005	Rare endocrine disease
Autosomal dominant familial isolated hypoparathyroidism	1217515007	Rare endocrine disease
Autosomal dominant isolated somatotropin deficiency	237687003	Rare endocrine disease
Autosomal recessive familial isolated hypoparathyroidism	1217517004	Rare endocrine disease
Autosomal recessive infantile hypercalcemia	771445001	Rare endocrine disease
Autosomal semi-dominant severe lipodystrophic laminopathy	1197747005	Rare endocrine disease
Bamforth Lazarus syndrome	722375007	Rare endocrine disease
Benign insulinoma	788390005	Rare endocrine disease
Bird-headed dwarfism with progressive ataxia, insulin-resistant diabetes, goiter, and primary gonadal insufficiency	237614004	Rare endocrine disease
Carney complex	733491005	Rare endocrine disease
Cataract, growth hormone deficiency, sensory neuropathy, sensorineural hearing loss, skeletal dysplasia syndrome	1220595008	Rare endocrine disease
Cervical thyroid remnant	56823000	Rare endocrine disease
Chylomicron retention disease	702364003	Rare endocrine disease
CIDEC-related familial partial lipodystrophy	1197749008	Rare endocrine disease
Combined pituitary hormone deficiency genetic form	718182008	Rare endocrine disease
Congenital adrenal hypoplasia, X-linked	237764004	Rare endocrine disease
Congenital central hypothyroidism due to thyrotropin-releasing hormone receptor deficiency	725462002	Rare endocrine disease
Congenital hypogonadotropic hypogonadism	722944006	Rare endocrine disease
Congenital hypothyroidism due to absence of thyroid gland	718690009	Rare endocrine disease
Congenital hypothyroidism due to maternal intake of antithyroid drug	783177006	Rare endocrine disease
Congenital hypothyroidism due to thyroid stimulating hormone receptor mutation	1230272009	Rare endocrine disease
Congenital hypothyroidism due to transplacental passage of maternal thyroid stimulating hormone binding inhibitory antibody	717333002	Rare endocrine disease
Congenital isolated adrenocorticotropic hormone deficiency	1231283007	Rare endocrine disease
Congenital leptin deficiency	700150001	Rare endocrine disease
Corticosteroid-binding globulin deficiency	773728004	Rare endocrine disease
Deficiency in anterior pituitary function, variable immunodeficiency syndrome	773664005	Rare endocrine disease
DEND syndrome	721088003	Rare endocrine disease
Diabetes mellitus, transient neonatal 1	609579009	Rare endocrine disease
Diabetes mellitus, transient neonatal 2	609580007	Rare endocrine disease
Diabetes mellitus, transient neonatal 3	609581006	Rare endocrine disease
Diazoxide-resistant focal hyperinsulinism due to Kir6.2 deficiency	783741006	Rare endocrine disease
Diazoxide-resistant focal hyperinsulinism due to SUR1 deficiency	783740007	Rare endocrine disease
Diencephalic syndrome	237733001	Rare endocrine disease
Diencephalic syndrome of infancy	45740001	Rare endocrine disease
Diencephalic syndrome secondary to tumor	190492009	Rare endocrine disease
Ectopic aldosterone-producing neoplasm	778064009	Rare endocrine disease
Familial adrenal hypoplasia with absent pituitary luteinizing hormone	782917007	Rare endocrine disease
Familial apolipoprotein C-II deficiency	33513003	Rare endocrine disease
Familial central diabetes insipidus	237696003	Rare endocrine disease
Familial chylomicronemia syndrome	1197489003	Rare endocrine disease
Familial gestational hyperthyroidism	703309000	Rare endocrine disease
Familial glucocorticoid deficiency	765326001	Rare endocrine disease
Familial hyperaldosteronism type 3	703234002	Rare endocrine disease
Familial hypercholesterolemia - homozygous	238078005	Rare endocrine disease
Familial hyperprolactinemia	763715007	Rare endocrine disease
Familial hyperreninemic hypoaldosteronism type 1A	1217075009	Rare endocrine disease
Familial hyperreninemic hypoaldosteronism type 2	1186812001	Rare endocrine disease
Familial hypoaldosteronism	715343000	Rare endocrine disease
Familial hypoalphalipoproteinemia	15346004	Rare endocrine disease
Familial hypocalciuric hypercalcemia	237885008	Rare endocrine disease
Familial infantile gigantism	773645004	Rare endocrine disease
Familial isolated hyperparathyroidism	786037006	Rare endocrine disease
Familial isolated hypoparathyroidism	725036000	Rare endocrine disease
Familial isolated pituitary adenoma	702375004	Rare endocrine disease
Familial lecithin cholesterol acyltransferase deficiency	1264565005	Rare endocrine disease
Familial male-limited precocious puberty	725295005	Rare endocrine disease
Familial multinodular goiter syndrome	1279836009	Rare endocrine disease
Familial non-autoimmune autosomal dominant hyperthyroidism	716743006	Rare endocrine disease
Familial partial lipodystrophy Dunnigan type	715439000	Rare endocrine disease
Familial partial lipodystrophy Kobberling type	725035001	Rare endocrine disease
Familial thyroid dyshormonogenesis	718183003	Rare endocrine disease
Familial type 3 hyperlipoproteinemia	398796005	Rare endocrine disease
Fish-eye disease	238092004	Rare endocrine disease
Functionless pituitary adenoma	254962005	Rare endocrine disease
Generalized glucocorticoid resistance syndrome	819950002	Rare endocrine disease
Genetic non-syndromic obesity	1260139006	Rare endocrine disease
Genetic transient congenital hypothyroidism	770631009	Rare endocrine disease
Gigantism and acromegaly	267386008	Rare endocrine disease
Glucagonoma syndrome	16424000	Rare endocrine disease
Glucocorticoid deficiency with achalasia	45414006	Rare endocrine disease
Gonadotroph adenoma	254960002	Rare endocrine disease
Growth delay due to insulin-like growth factor I resistance	715625007	Rare endocrine disease
Growth delay due to insulin-like growth factor type 1 deficiency	724385009	Rare endocrine disease
Growth hormone receptor abnormality	237839005	Rare endocrine disease
Growth hormone receptor absent	237838002	Rare endocrine disease
Growth hormone releasing factor-secreting tumor	255038009	Rare endocrine disease
Hepatic lipase deficiency	720940008	Rare endocrine disease
Hereditary glucocorticoid resistance	715402001	Rare endocrine disease
Hereditary isolated hypoparathyroidism due to impaired parathormone secretion	717898002	Rare endocrine disease
Hereditary pheochromocytoma and paraganglioma	716857003	Rare endocrine disease
Hoffman syndrome	716338001	Rare endocrine disease
Hyperandrogenism due to cortisone reductase deficiency	783696009	Rare endocrine disease
Hypercholesterolemia due to cholesterol 7alpha-hydroxylase deficiency	773726000	Rare endocrine disease
Hypercortisolism due to macronodular adrenal hyperplasia	720459002	Rare endocrine disease
Hypercortisolism due to nonpituitary tumor	626004	Rare endocrine disease
Hyperinsulinism due to insulin receptor deficiency	721235003	Rare endocrine disease
Hyperlipoproteinemia, type I	275598004	Rare endocrine disease
Hyperparathyroidism-jaw tumor syndrome	702378002	Rare endocrine disease
Hypersomatotropic gigantism	86073008	Rare endocrine disease
Hypogonadism with anosmia	93559003	Rare endocrine disease
Hypogonadism with mitral valve prolapse and intellectual disability syndrome	721841001	Rare endocrine disease
Hypogonadotropic hypogonadism retinitis pigmentosa syndrome	733113002	Rare endocrine disease
Hypogonadotropic hypogonadism, severe microcephaly, sensorineural hearing loss, dysmorphism syndrome	773665006	Rare endocrine disease
Hypogonadotropic hypogonadism with frontoparietal alopecia syndrome	721842008	Rare endocrine disease
Hypoinsulinemic hypoglycemia and body hemihypertrophy	773666007	Rare endocrine disease
Hypoparathyroidism due to impaired PTH secretion	717895004	Rare endocrine disease
Hyposmia, nasal and ocular hypoplasia, hypogonadotropic hypogonadism syndrome	724281002	Rare endocrine disease
Hypothalamic adipsic hypernatremia syndrome	1255269005	Rare endocrine disease
Hypothyroidism due to mutation in transcription factor of pituitary development	718194004	Rare endocrine disease
Idiopathic congenital hypothyroidism	717334008	Rare endocrine disease
Idiopathic panhypopituitarism	190470005	Rare endocrine disease
Infundibulo neurohypophysitis	783158009	Rare endocrine disease
Inherited isolated adrenal insufficiency due to partial CYP11A1 deficiency	764960005	Rare endocrine disease
Insulin autoimmune syndrome	408539000	Rare endocrine disease
Insulin resistance - type A	237651005	Rare endocrine disease
Insulin resistance - type B	237652003	Rare endocrine disease
Intellectual disability, myopathy, short stature, endocrine defect syndrome	764959000	Rare endocrine disease
Intrauterine growth restriction, short stature, early adult-onset diabetes syndrome	1197592001	Rare endocrine disease
Isolated follicle stimulating hormone deficiency	758664007	Rare endocrine disease
Isolated thyroliberin deficiency	10736002	Rare endocrine disease
Isolated thyrotropin deficiency	89261000	Rare endocrine disease
Juvenile Graves' disease	237824009	Rare endocrine disease
Juvenile-onset diabetes mellitus, central and peripheral neurodegeneration syndrome	1255271005	Rare endocrine disease
Kallman syndrome with heart disease	722027009	Rare endocrine disease
Keppen Lubinsky syndrome	1220589007	Rare endocrine disease
Laron syndrome with immunodeficiency	724179008	Rare endocrine disease
Laron-type isolated somatotropin defect	38196001	Rare endocrine disease
Late-onset isolated adrenocorticotropic hormone deficiency	773989002	Rare endocrine disease
Lecithin cholesterol acyltransferase deficiency	238091006	Rare endocrine disease
Leprechaunism syndrome	111307005	Rare endocrine disease
Lingual goiter	75667007	Rare endocrine disease
LIPE-related familial partial lipodystrophy	1197751007	Rare endocrine disease
Lipoatrophic diabetes	127012008	Rare endocrine disease
Lipoatrophic diabetes mellitus without complication	112991000000101	Rare endocrine disease
Lipodystrophy due to peptidic growth factors deficiency	724176001	Rare endocrine disease
Lipodystrophy, partial, with Rieger anomaly, short stature, and insulinopenic diabetes mellitus	237608006	Rare endocrine disease
MAGEL2-related Prader-Willi-like syndrome	1229946007	Rare endocrine disease
Malignant insulinoma	713189001	Rare endocrine disease
Martsolf syndrome	722380003	Rare endocrine disease
Maturity onset diabetes of the young, type 1	609562003	Rare endocrine disease
Maturity-onset diabetes of the young, type 10	609577006	Rare endocrine disease
Maturity-onset diabetes of the young, type 11	609578001	Rare endocrine disease
Maturity onset diabetes of the young, type 2	237604008	Rare endocrine disease
Maturity-onset diabetes of the young, type 3	609570008	Rare endocrine disease
Maturity-onset diabetes of the young, type 4	609571007	Rare endocrine disease
Maturity-onset diabetes of the young, type 5	609572000	Rare endocrine disease
Maturity-onset diabetes of the young, type 6	609573005	Rare endocrine disease
Maturity-onset diabetes of the young, type 7	609574004	Rare endocrine disease
Maturity-onset diabetes of the young, type 8	609575003	Rare endocrine disease
Maturity-onset diabetes of the young, type 9	609576002	Rare endocrine disease
Microcephalic primordial dwarfism, insulin resistance syndrome	1220596009	Rare endocrine disease
MIRAGE syndrome	1234831009	Rare endocrine disease
Moebius syndrome, axonal neuropathy, hypogonadotropic hypogonadism syndrome	724174003	Rare endocrine disease
Multiple paraganglioma associated with polycythemia	1197217007	Rare endocrine disease
Nelson syndrome	43019009	Rare endocrine disease
Neonatal diabetes, congenital hypothyroidism, congenital glaucoma, hepatic fibrosis, polycystic kidney syndrome	724094005	Rare endocrine disease
Neonatal iodine exposure	773987000	Rare endocrine disease
Non-acquired combined pituitary hormone deficiency, sensorineural hearing loss, spine abnormalities syndrome	771308008	Rare endocrine disease
Non-functioning paraganglioma	764999002	Rare endocrine disease
Obesity, colitis, hypothyroidism, cardiac hypertrophy, developmental delay syndrome	722051004	Rare endocrine disease
Obesity due to CEP19 deficiency	783549006	Rare endocrine disease
Obesity due to leptin receptor gene deficiency	785722006	Rare endocrine disease
Obesity due to melanocortin 4 receptor deficiency	717269008	Rare endocrine disease
Obesity due to prohormone convertase I deficiency	722053001	Rare endocrine disease
Obesity due to SIM1 deficiency	783719006	Rare endocrine disease
Pancreatic hypoplasia, diabetes mellitus, congenital heart disease syndrome	722206009	Rare endocrine disease
Pancreatic polypeptidoma	255039001	Rare endocrine disease
Panhypophysitis	783016009	Rare endocrine disease
Panhypopituitarism - anterior and posterior	237682009	Rare endocrine disease
Panniculitis induced localized lipodystrophy	783014007	Rare endocrine disease
Perilipin 1 related familial partial lipodystrophy	783616005	Rare endocrine disease
Permanent neonatal diabetes mellitus	609565001	Rare endocrine disease
Permanent neonatal diabetes mellitus with cerebellar agenesis syndrome	724067006	Rare endocrine disease
Pituitary apoplexy	237701005	Rare endocrine disease
Pituitary deficiency due to empty sella turcica syndrome	715668008	Rare endocrine disease
Pituitary deficiency due to Rathke cleft cysts	783009008	Rare endocrine disease
Pituitary dependent hypercortisolism	190502001	Rare endocrine disease
Pituitary dermoid and epidermoid cysts	783008000	Rare endocrine disease
Pituitary stalk interruption syndrome	715727009	Rare endocrine disease
Placental aromatase deficiency	425708006	Rare endocrine disease
Polyendocrine polyneuropathy syndrome	1260449002	Rare endocrine disease
Polyglandular autoimmune syndrome, type 1	11244009	Rare endocrine disease
Polyglandular autoimmune syndrome, type 2	83728000	Rare endocrine disease
Post-birth injury panhypopituitarism	190471009	Rare endocrine disease
Post-infarction hypopituitarism	267390005	Rare endocrine disease
Post-infarction panhypopituitarism	190472002	Rare endocrine disease
Postoperative central diabetes insipidus	1148694009	Rare endocrine disease
Post-traumatic central diabetes insipidus	1186863001	Rare endocrine disease
Post-traumatic hypopituitarism	237699005	Rare endocrine disease
PPARG-related familial partial lipodystrophy	1197745002	Rare endocrine disease
Prader-Willi-like syndrome	770680004	Rare endocrine disease
Prader-Willi syndrome	89392001	Rare endocrine disease
Prepuberal panhypopituitarism	123760002	Rare endocrine disease
Primary hyperaldosteronism due to aldosterone-secreting malignant neoplasm of adrenal gland	703306007	Rare endocrine disease
Primary hypergonadotropic hypogonadism and partial alopecia syndrome	719275009	Rare endocrine disease
Primary malignant insulinoma	1259747009	Rare endocrine disease
Primary microcephaly, epilepsy, permanent neonatal diabetes syndrome	782825008	Rare endocrine disease
Primary unilateral adrenal hyperplasia	715868005	Rare endocrine disease
Proopiomelanocortin deficiency syndrome	702949005	Rare endocrine disease
Pseudohypoparathyroidism type 1C	717792007	Rare endocrine disease
Pseudohypoparathyroidism type I A	58833000	Rare endocrine disease
Pseudohypoparathyroidism type I B	56090007	Rare endocrine disease
Pseudohypoparathyroidism type II	42183005	Rare endocrine disease
Pseudoleprechaunism syndrome Patterson type	771262009	Rare endocrine disease
Pseudopseudohypoparathyroidism	237659007	Rare endocrine disease
Puberty disorder due to estrogen resistance	724555000	Rare endocrine disease
Rabson-Mendenhall syndrome	33559001	Rare endocrine disease
Rapid-onset childhood obesity, hypothalamic dysfunction, hypoventilation, autonomic dysregulation syndrome	773663004	Rare endocrine disease
Resistance to thyroid hormone due to mutation in thyroid hormone receptor alpha	1260240000	Rare endocrine disease
Resistance to thyroid hormone due to mutation in thyroid hormone receptor beta	1260241001	Rare endocrine disease
Retrosternal thyroid gland	297267009	Rare endocrine disease
Riedel's thyroiditis	89024000	Rare endocrine disease
Secondary diabetes insipidus	13196008	Rare endocrine disease
Severe early-onset obesity insulin resistance syndrome due to SH2B1 deficiency	783556000	Rare endocrine disease
Sheehan's syndrome	237684005	Rare endocrine disease
Short fifth metacarpal insulin resistance syndrome	721069005	Rare endocrine disease
Short stature due to growth hormone secretagogue receptor deficiency	766817004	Rare endocrine disease
Short stature due to partial growth hormone receptor deficiency	783098009	Rare endocrine disease
Short stature due to primary acid labile subunit deficiency	721074002	Rare endocrine disease
Short stature, pituitary and cerebellar defect and small sella turcica syndrome	721072003	Rare endocrine disease
Short stature with delayed bone age due to thyroid hormone metabolism deficiency	763890006	Rare endocrine disease
SIM1-related Prader-Willi-like syndrome	1229943004	Rare endocrine disease
Somatomammotropinoma	778046002	Rare endocrine disease
Somatostatinoma	253006001	Rare endocrine disease
Sporadic pheochromocytoma and secreting paraganglioma	765143008	Rare endocrine disease
Syndrome of apparent mineralocorticoid excess	237770005	Rare endocrine disease
Tangier disease	723579009	Rare endocrine disease
Thyrotroph adenoma	254959007	Rare endocrine disease
Tuberculous Addison's disease	186270000	Rare endocrine disease
Tungland Bellman syndrome	716239006	Rare endocrine disease
Waterhouse-Friderichsen syndrome	36102002	Rare endocrine disease
Wolfram syndrome	70694009	Rare endocrine disease
Wolfram syndrome type 1	1285518004	Rare endocrine disease
Wolfram syndrome type 2	1285519007	Rare endocrine disease
Woodhouse Sakati syndrome	816067005	Rare endocrine disease
X-linked acrogigantism due to Xq26 microduplication	789187001	Rare endocrine disease
X-linked agammaglobulinemia with growth hormone deficiency	234533006	Rare endocrine disease
X-linked central congenital hypothyroidism with late-onset testicular enlargement	771510006	Rare endocrine disease
X-linked intellectual disability with acromegaly and hyperactivity syndrome	719826004	Rare endocrine disease
X-linked panhypopituitarism	237683004	Rare endocrine disease
Acquired short bowel syndrome	235724004	Rare gastroenterologic disease
Acute ischemia of colon due to thrombosis of mesenteric vein	3.44015e+17	Rare gastroenterologic disease
Acute ischemia of small intestine due to thrombosis of mesenteric vein	2.89567e+17	Rare gastroenterologic disease
Acute radiation proctitis	235761008	Rare gastroenterologic disease
Acute thrombosis of mesenteric vein	133421000119101	Rare gastroenterologic disease
Acute thrombosis of splenic vein	143561000119108	Rare gastroenterologic disease
Adenolymphoma	422470007	Rare gastroenterologic disease
Aganglionosis of Auerbach's plexus	360434004	Rare gastroenterologic disease
Anal fissure and fistula	197150008	Rare gastroenterologic disease
Anorectal fistula	72779005	Rare gastroenterologic disease
Anovestibular fistula	432990004	Rare gastroenterologic disease
Atresia of anus with fistula	204716002	Rare gastroenterologic disease
Attenuated familial adenomatous polyposis	715866009	Rare gastroenterologic disease
Autoimmune enteropathy	235728001	Rare gastroenterologic disease
Autoimmune enteropathy and endocrinopathy with susceptibility to chronic infection syndrome	722288007	Rare gastroenterologic disease
Barretts esophagus with high grade dysplasia	1082761000119100	Rare gastroenterologic disease
Benign epithelial tumor of salivary gland	783195009	Rare gastroenterologic disease
Benign oncocytoma of salivary gland	424567005	Rare gastroenterologic disease
Cap polyposis	720604008	Rare gastroenterologic disease
Celiac disease with epilepsy and cerebral calcification syndrome	722386009	Rare gastroenterologic disease
Chronic antibiotic-dependent ileal pouchitis	471891000124101	Rare gastroenterologic disease
Chronic antibiotic-refractory pouchitis	1217704000	Rare gastroenterologic disease
Chronic atrial and intestinal dysrhythmia	720507006	Rare gastroenterologic disease
Chronic diarrhea due to glucoamylase deficiency	716277000	Rare gastroenterologic disease
Chronic diarrhea with villous atrophy syndrome	734019006	Rare gastroenterologic disease
Chronic enteropathy associated with SLCO2A1 gene	1187194006	Rare gastroenterologic disease
Chronic idiopathic intestinal pseudo-obstruction	1197738002	Rare gastroenterologic disease
Chronic infantile diarrhea due to guanylate cyclase 2C overactivity	785727000	Rare gastroenterologic disease
Chronic intestinal failure	716665002	Rare gastroenterologic disease
Chronic intestinal pseudo-obstruction	235828008	Rare gastroenterologic disease
Chronic pseudo-obstruction of small intestine	235829000	Rare gastroenterologic disease
Chronic radiation proctitis	235762001	Rare gastroenterologic disease
Chronic thrombosis of mesenteric vein	133411000119108	Rare gastroenterologic disease
Chronic thrombosis of splenic vein	143551000119106	Rare gastroenterologic disease
Complement hyperactivation, angiopathic thrombosis, protein losing enteropathy syndrome	1279887007	Rare gastroenterologic disease
Congenital aganglionic megacolon	204739008	Rare gastroenterologic disease
Congenital anoperineal fistula	75633002	Rare gastroenterologic disease
Congenital anorectal fistula due to high anorectal malformation	897594002	Rare gastroenterologic disease
Congenital anorectal fistula due to intermediate anorectal malformation	1003398002	Rare gastroenterologic disease
Congenital anorectal fistula due to low anorectal malformation	897595001	Rare gastroenterologic disease
Congenital anourethral fistula	91210006	Rare gastroenterologic disease
Congenital chronic diarrhea with protein-losing enteropathy	773579007	Rare gastroenterologic disease
Congenital enterocyte heparan sulfate deficiency	725591002	Rare gastroenterologic disease
Congenital fistula of anus	253774006	Rare gastroenterologic disease
Congenital fistula of rectum and anus	302952007	Rare gastroenterologic disease
Congenital glucose-galactose malabsorption	27943000	Rare gastroenterologic disease
Congenital lactase deficiency	5388008	Rare gastroenterologic disease
Congenital malabsorptive diarrhea due to paucity of enteroendocrine cells	722392003	Rare gastroenterologic disease
Congenital microvillous atrophy	235729009	Rare gastroenterologic disease
Congenital occlusion of anus with fistula	204721004	Rare gastroenterologic disease
Congenital pancreatic cyst	204808002	Rare gastroenterologic disease
Congenital secretory diarrhea, chloride type	24412005	Rare gastroenterologic disease
Congenital secretory diarrhea, sodium type	18805001	Rare gastroenterologic disease
Congenital stricture of anus with fistula	204724007	Rare gastroenterologic disease
Crohn-like disease of ileal pouch	671131000124105	Rare gastroenterologic disease
Cryptogenic multifocal ulcerous stenosing enteritis	722849002	Rare gastroenterologic disease
Cutaneous photosensitivity and lethal colitis syndrome	720820000	Rare gastroenterologic disease
Cystic fibrosis with gastritis and megaloblastic anemia syndrome	720401009	Rare gastroenterologic disease
Direct anal fistula	261409005	Rare gastroenterologic disease
Enteroanal fistula	301829006	Rare gastroenterologic disease
Eosinophilic gastroenteropathy with collagen vascular disease	89030000	Rare gastroenterologic disease
Eosinophilic gastroenteropathy with food sensitivity	51338006	Rare gastroenterologic disease
Eosinophilic gastroenteropathy with predominant mucosal disease	63924002	Rare gastroenterologic disease
Eosinophilic gastroenteropathy with predominant muscle layer disease	67375008	Rare gastroenterologic disease
Eosinophilic gastroenteropathy with predominant subserosal disease	53954009	Rare gastroenterologic disease
Eosinophilic ulcerative colitis	24829000	Rare gastroenterologic disease
Extensive aganglionosis Hirschsprung disease	721609009	Rare gastroenterologic disease
Extrasphincteric fistula	235794006	Rare gastroenterologic disease
Familial absence of villi	235730004	Rare gastroenterologic disease
Familial adenomatous polyposis due to 5q22.2 microdeletion	1156815009	Rare gastroenterologic disease
Familial chronic pancreatitis	235956004	Rare gastroenterologic disease
Familial multiple polyposis syndrome	72900001	Rare gastroenterologic disease
Fecal incontinence following creation of ileo-anal pouch	1230314003	Rare gastroenterologic disease
Follicular cholangitis and pancreatitis	771446000	Rare gastroenterologic disease
Gardner syndrome	60876000	Rare gastroenterologic disease
Goldberg Shprintzen megacolon syndrome	717822006	Rare gastroenterologic disease
Haddad syndrome	719972004	Rare gastroenterologic disease
Hereditary hollow viscus myopathy	63684002	Rare gastroenterologic disease
Hereditary mixed polyposis syndrome	787410005	Rare gastroenterologic disease
High anal fistula	261827001	Rare gastroenterologic disease
Hirschsprung disease of rectosigmoid region	721608001	Rare gastroenterologic disease
Hirschsprung disease with deafness and polydactyly syndrome	721221000	Rare gastroenterologic disease
Hirschsprung disease with nail hypoplasia and dysmorphism	721223002	Rare gastroenterologic disease
Hirschsprung disease with type D brachydactyly syndrome	721222007	Rare gastroenterologic disease
Hollow visceral myopathy	235831009	Rare gastroenterologic disease
Hyperplastic polyposis syndrome	763536006	Rare gastroenterologic disease
Hypertrophic glandular gastritis	80018001	Rare gastroenterologic disease
Idiopathic achalasia of esophagus	715192004	Rare gastroenterologic disease
Idiopathic gastroparesis	353821005	Rare gastroenterologic disease
IL21-related infantile inflammatory bowel disease	1173999006	Rare gastroenterologic disease
Ileal pouchitis	426508001	Rare gastroenterologic disease
Immune dysregulation, inflammatory bowel disease, arthritis, recurrent infection, lymphopenia syndrome	1186654001	Rare gastroenterologic disease
Immune dysregulation, inflammatory bowel disease, arthritis, recurrent infection syndrome	771333006	Rare gastroenterologic disease
Infantile inflammatory bowel disease with neurological involvement	1186721005	Rare gastroenterologic disease
Inferior mesenteric vein thrombosis	234041004	Rare gastroenterologic disease
Inflammation of ileoanal pouch	35151000119105	Rare gastroenterologic disease
Inflammatory bowel disease, recurrent sinopulmonary infection syndrome	1186652002	Rare gastroenterologic disease
Intersphincteric fistula	197155003	Rare gastroenterologic disease
Intestinal enteropeptidase deficiency	56661000	Rare gastroenterologic disease
Intestinal epithelial dysplasia	715669000	Rare gastroenterologic disease
Intestinal malabsorption due to bile acid synthesis defect	717186009	Rare gastroenterologic disease
Intestinal obstruction in newborn due to guanylate cyclase 2C deficiency	733447005	Rare gastroenterologic disease
Juvenile polyposis of infancy	1156799009	Rare gastroenterologic disease
Juvenile polyposis syndrome	9273005	Rare gastroenterologic disease
Juvenile polyposis syndrome with hereditary hemorrhagic telangiectasia	1149069001	Rare gastroenterologic disease
Long segment Hirschsprung's disease	204740005	Rare gastroenterologic disease
Mowat-Wilson syndrome	703535000	Rare gastroenterologic disease
Mowat-Wilson syndrome due to monosomy 2q22	890118006	Rare gastroenterologic disease
Natural killer cell enteropathy	723496007	Rare gastroenterologic disease
Necrotizing enterocolitis in fetus OR newborn	2707005	Rare gastroenterologic disease
Necrotizing enterocolitis of newborn, stage 1A	788986004	Rare gastroenterologic disease
Necrotizing enterocolitis of newborn, stage 1B	788987008	Rare gastroenterologic disease
Necrotizing enterocolitis of newborn, stage 2A	788988003	Rare gastroenterologic disease
Necrotizing enterocolitis of newborn, stage 2B	788989006	Rare gastroenterologic disease
Necrotizing enterocolitis of newborn, stage 3A	788990002	Rare gastroenterologic disease
Necrotizing enterocolitis of newborn, Stage 3B	788991003	Rare gastroenterologic disease
Neonatal inflammatory skin and bowel disease	773662009	Rare gastroenterologic disease
Neonatal necrotizing enterocolitis	206525008	Rare gastroenterologic disease
Neuronal intestinal pseudo-obstruction	1156770004	Rare gastroenterologic disease
Non-hypoproteinemic hypertrophic gastropathy	773397000	Rare gastroenterologic disease
Oculogastrointestinal muscular dystrophy	722060007	Rare gastroenterologic disease
Pediatric collagenous gastritis	1220591004	Rare gastroenterologic disease
Perforating radiation proctitis	431874002	Rare gastroenterologic disease
Perinatal necrotizing enterocolitis	397729009	Rare gastroenterologic disease
Peutz-Jeghers polyps of small bowel	53633000	Rare gastroenterologic disease
Peutz-Jeghers syndrome	54411001	Rare gastroenterologic disease
Polycystic disease of pancreas	235961002	Rare gastroenterologic disease
Primary chronic pseudo-obstruction of colon	35065006	Rare gastroenterologic disease
Primary chronic pseudo-obstruction of large intestine	80761006	Rare gastroenterologic disease
Primary chronic pseudo-obstruction of small intestine	19881001	Rare gastroenterologic disease
Primary desmosis coli	1222675000	Rare gastroenterologic disease
Primary lymphangiectasis of intestine	6124009	Rare gastroenterologic disease
Proton pump inhibitor responsive eosinophilic esophagitis	770592009	Rare gastroenterologic disease
Radiation proctitis	235760009	Rare gastroenterologic disease
Refractory celiac disease	770593004	Rare gastroenterologic disease
Secondary chronic intestinal pseudo-obstruction	722847000	Rare gastroenterologic disease
Secondary intestinal lymphangiectasia	717255008	Rare gastroenterologic disease
Short segment Hirschsprung's disease	204741009	Rare gastroenterologic disease
Solitary rectal ulcer syndrome	716685003	Rare gastroenterologic disease
Splenic vein thrombosis	14534009	Rare gastroenterologic disease
Sucrase-isomaltase deficiency	78373000	Rare gastroenterologic disease
Superior mesenteric vein thrombosis	197001004	Rare gastroenterologic disease
Suprasphincteric anal fistula	235793000	Rare gastroenterologic disease
Syndromic congenital sodium diarrhea	1222709003	Rare gastroenterologic disease
Thrombophlebitis of mesenteric vein	95447001	Rare gastroenterologic disease
Thrombosis of mesenteric vein	95446005	Rare gastroenterologic disease
Transsphincteric anal fistula	360428006	Rare gastroenterologic disease
Transsphincteric anal horseshoe fistula	427151002	Rare gastroenterologic disease
Trehalase deficiency	84193000	Rare gastroenterologic disease
Trichohepatoenteric syndrome	703406006	Rare gastroenterologic disease
Tropical calcific chronic pancreatitis	724540009	Rare gastroenterologic disease
Turcot syndrome	61665008	Rare gastroenterologic disease
Waardenburg Shah syndrome	715952000	Rare gastroenterologic disease
Warthin's tumor of parotid gland	448211002	Rare gastroenterologic disease
X-linked immune dysregulation, polyendocrinopathy, enteropathy syndrome	724276006	Rare gastroenterologic disease
Congenital deficiency of alpha-fetoprotein	716698007	Rare genetic disease
Hereditary persistence of alpha-fetoprotein	716697002	Rare genetic disease
Genetic hyperferritinemia without iron overload	766929007	Rare genetic disease
Bilateral granulomatous mastitis of breasts	8.81637e+17	Rare gynecologic or obstetric disease
Cutaneous endometriosis	35543003	Rare gynecologic or obstetric disease
Endometriosis in scar of skin	53913001	Rare gynecologic or obstetric disease
Endometriosis of large intestine	717699008	Rare gynecologic or obstetric disease
Endometriosis of lung	50993001	Rare gynecologic or obstetric disease
Endometriosis of pleura	233651009	Rare gynecologic or obstetric disease
Endometriosis of thorax	717700009	Rare gynecologic or obstetric disease
Endometriosis of umbilicus	17829005	Rare gynecologic or obstetric disease
Endometriosis outside pelvis	237117005	Rare gynecologic or obstetric disease
Familial juvenile hypertrophy of the breast	770436006	Rare gynecologic or obstetric disease
Familial supernumerary nipple	766927009	Rare gynecologic or obstetric disease
Granulomatous mastitis of left breast	4.14464e+17	Rare gynecologic or obstetric disease
Granulomatous mastitis of right breast	6.38863e+17	Rare gynecologic or obstetric disease
HELLP syndrome	95605009	Rare gynecologic or obstetric disease
Malignancy diagnosed during pregnancy	1269273000	Rare gynecologic or obstetric disease
Menstrual cycle dependent periodic fever	1169366007	Rare gynecologic or obstetric disease
Mild pre-eclampsia	41114007	Rare gynecologic or obstetric disease
Ovarian hyperstimulation syndrome	129635004	Rare gynecologic or obstetric disease
Postpartum hemolysis-elevated liver enzymes-low platelet count syndrome	1.67405e+16	Rare gynecologic or obstetric disease
Postpartum pre-eclampsia	765182005	Rare gynecologic or obstetric disease
Pre-eclampsia added to pre-existing hypertension	67359005	Rare gynecologic or obstetric disease
Severe pre-eclampsia	46764007	Rare gynecologic or obstetric disease
Severe pre-eclampsia with postnatal complication	198986005	Rare gynecologic or obstetric disease
Symptomatic form of fragile X syndrome in female carrier	1237344003	Rare gynecologic or obstetric disease
Tuberculosis of breast	237445009	Rare gynecologic or obstetric disease
Twin reversal arterial perfusion syndrome	417006004	Rare gynecologic or obstetric disease
Twin-to-twin blood transfer	13404009	Rare gynecologic or obstetric disease
Vulvovaginal gingival syndrome	707250009	Rare gynecologic or obstetric disease
Aase syndrome	71988008	Rare hematologic disease
Acquired factor II deficiency	191298004	Rare hematologic disease
Acquired factor X deficiency disease	33820001	Rare hematologic disease
Acquired hemoglobin H disease	307343001	Rare hematologic disease
Acquired hypoplasminogenemia	95843009	Rare hematologic disease
Acquired methemoglobinemia	295315008	Rare hematologic disease
Acquired protein S deficiency	1217409009	Rare hematologic disease
Acquired purpura fulminans	725157006	Rare hematologic disease
Acquired thrombotic thrombocytopenic purpura	439007008	Rare hematologic disease
Acquired von Willebrand disease	234451005	Rare hematologic disease
Acute sickle cell splenic sequestration crisis	444108000	Rare hematologic disease
Acute splenic sequestration due to sickle cell hemoglobin C disease with crisis	1153415008	Rare hematologic disease
Acute splenic sequestration of spleen due to sickle cell thalassemia with crisis	1153413001	Rare hematologic disease
Adult-onset autosomal recessive sideroblastic anemia	720465002	Rare hematologic disease
Adult pure red cell aplasia	765748009	Rare hematologic disease
A-gamma beta+ HPFH AND beta0 thalassemia in cis	5967006	Rare hematologic disease
Agamma delta beta0 thalassemia	89810003	Rare hematologic disease
Alpha plus thalassemia	36467003	Rare hematologic disease
Alpha plus thalassemia deletion type	86242003	Rare hematologic disease
Alpha plus thalassemia non deletion type	85422000	Rare hematologic disease
Alpha thalassemia	68913001	Rare hematologic disease
Alpha thalassemia-2 trait	234385007	Rare hematologic disease
Alpha-thalassemia intellectual disability syndrome linked to chromosome 16	734349003	Rare hematologic disease
Alpha thalassemia X-linked intellectual disability syndrome	715342005	Rare hematologic disease
Alpha trait thalassemia	191187006	Rare hematologic disease
Alpha zero thalassemia	66055002	Rare hematologic disease
Alport syndrome, intellectual disability, midface hypoplasia, elliptocytosis syndrome	720982007	Rare hematologic disease
Angiofollicular lymph node hyperplasia, hyaline-vascular type	127213008	Rare hematologic disease
Angiofollicular lymph node hyperplasia, plasma cell type	127214002	Rare hematologic disease
Autoimmune hemolytic anemia mixed type	718716008	Rare hematologic disease
Autoimmune thrombotic thrombocytopenic purpura	438476003	Rare hematologic disease
Autosomal dominant aplasia and myelodysplasia	778006008	Rare hematologic disease
Autosomal dominant deficiency of plasminogen	95842004	Rare hematologic disease
Autosomal dominant macrothrombocytopenia	720521008	Rare hematologic disease
Autosomal dominant secondary polycythemia	783202008	Rare hematologic disease
Autosomal dominant thrombocytopenia with platelet secretion defect	1187252002	Rare hematologic disease
Autosomal recessive congenital methemoglobinemia	767497003	Rare hematologic disease
Autosomal recessive congenital methemoglobinemia type I	767499000	Rare hematologic disease
Autosomal recessive congenital methemoglobinemia type II	767498008	Rare hematologic disease
Autosomal recessive secondary polycythemia not associated with VHL (Von Hippel Lindau) gene	783766005	Rare hematologic disease
Autosomal recessive sideroblastic anemia	717050005	Rare hematologic disease
Bernard Soulier syndrome	54569005	Rare hematologic disease
Beta plus thalassemia	79592006	Rare hematologic disease
Beta plus thalassemia normal hemoglobin A-2 type 1 silent	47084006	Rare hematologic disease
Beta thalassemia	65959000	Rare hematologic disease
Beta thalassemia intermedia	191189009	Rare hematologic disease
beta+ Thalassemia normal Hb A-2 type 2	15326009	Rare hematologic disease
Beta thalassemia trait	269175006	Rare hematologic disease
Beta thalassemia X-linked thrombocytopenia syndrome	718196002	Rare hematologic disease
Beta zero thalassemia	86715000	Rare hematologic disease
Beta zero thalassemia deletion type	27080008	Rare hematologic disease
Beta zero thalassemia non deletion type	111572002	Rare hematologic disease
Bleeding diathesis due to collagen receptor defect	782934004	Rare hematologic disease
Bleeding diathesis due to thromboxane synthesis deficiency	783194008	Rare hematologic disease
Bleeding disorder due to calcium and DAG-regulated guanine exchange factor-1 deficiency	725105006	Rare hematologic disease
Castleman disease	207036003	Rare hematologic disease
Castleman disease co-occurrent with infection caused by Human herpesvirus 8	714460000	Rare hematologic disease
Castleman disease with immunoglobulin M monoclonal gammopathy of uncertain significance	1259049004	Rare hematologic disease
Castleman's superficial pseudotumor, involving skin	399945005	Rare hematologic disease
Chronic cold agglutinin disease	127055007	Rare hematologic disease
Chronic cold agglutinin disease associated with B-cell neoplasm	127056008	Rare hematologic disease
Chronic idiopathic thrombocytopenic purpura	13172003	Rare hematologic disease
Chuvash erythrocytosis	770407006	Rare hematologic disease
Combined deficiency of factor V and factor VIII	715559004	Rare hematologic disease
Congenital afibrinogenemia	154818001	Rare hematologic disease
Congenital alpha-2-antiplasmin deficiency	716746003	Rare hematologic disease
Congenital amegakaryocytic thrombocytopenia	716336002	Rare hematologic disease
Congenital analbuminemia	718721006	Rare hematologic disease
Congenital atransferrinemia	111571009	Rare hematologic disease
Congenital autosomal recessive small-platelet thrombocytopenia	1208617001	Rare hematologic disease
Congenital defect of folate absorption	62578003	Rare hematologic disease
Congenital deficiency of intrinsic factor	234361004	Rare hematologic disease
Congenital dyserythropoietic anemia, type I	59548005	Rare hematologic disease
Congenital dyserythropoietic anemia, type II	68870007	Rare hematologic disease
Congenital dyserythropoietic anemia, type III	26409005	Rare hematologic disease
Congenital dyserythropoietic anemia type IV	719453009	Rare hematologic disease
Congenital dysmegakaryopoietic thrombocytopenia, Paris Trousseau type	441134009	Rare hematologic disease
Congenital factor IX deficiency variant	234444001	Rare hematologic disease
Congenital factor IX deficiency with inhibitor	234445000	Rare hematologic disease
Congenital factor IX deficiency without inhibitor	426199009	Rare hematologic disease
Congenital hypofibrinogenemia	439145006	Rare hematologic disease
Congenital methemoglobinaema with defective methemoglobin-reducing system	234395000	Rare hematologic disease
Congenital methemoglobinemia	267550008	Rare hematologic disease
Congenital methemoglobinemia with abnormal methemoglobins	234396004	Rare hematologic disease
Congenital plasminogen activator inhibitor deficiency type 1	717407006	Rare hematologic disease
Cytosolic phospholipase-A2 alpha deficiency associated bleeding disorder	1172901009	Rare hematologic disease
Deep partial thickness burn	1156468009	Rare hematologic disease
Deep partial thickness burn of abdominal wall	211782003	Rare hematologic disease
Deep partial thickness burn of ankle	211976006	Rare hematologic disease
Deep partial thickness burn of axilla	211844000	Rare hematologic disease
Deep partial thickness burn of back (excluding buttock)	211783008	Rare hematologic disease
Deep partial thickness burn of back of hand	211913005	Rare hematologic disease
Deep partial thickness burn of breast	211780006	Rare hematologic disease
Deep partial thickness burn of buttock	211784002	Rare hematologic disease
Deep partial thickness burn of cheek	211711000	Rare hematologic disease
Deep partial thickness burn of chest wall	211781005	Rare hematologic disease
Deep partial thickness burn of chin	211706002	Rare hematologic disease
Deep partial thickness burn of digit of hand	211911007	Rare hematologic disease
Deep partial thickness burn of ear	211703005	Rare hematologic disease
Deep partial thickness burn of elbow	211842001	Rare hematologic disease
Deep partial thickness burn of face	762471001	Rare hematologic disease
Deep partial thickness burn of finger	770615001	Rare hematologic disease
Deep partial thickness burn of foot	211975005	Rare hematologic disease
Deep partial thickness burn of forearm	211841008	Rare hematologic disease
Deep partial thickness burn of forehead	211709009	Rare hematologic disease
Deep partial thickness burn of genitalia	211785001	Rare hematologic disease
Deep partial thickness burn of hand	735509000	Rare hematologic disease
Deep partial thickness burn of head	762467004	Rare hematologic disease
Deep partial thickness burn of hip	762483004	Rare hematologic disease
Deep partial thickness burn of knee	211978007	Rare hematologic disease
Deep partial thickness burn of lower leg	211977002	Rare hematologic disease
Deep partial thickness burn of lower limb	762484005	Rare hematologic disease
Deep partial thickness burn of neck	211712007	Rare hematologic disease
Deep partial thickness burn of nose	211707006	Rare hematologic disease
Deep partial thickness burn of palm of hand	211912000	Rare hematologic disease
Deep partial thickness burn of perineum	735503004	Rare hematologic disease
Deep partial thickness burn of scalp	211708001	Rare hematologic disease
Deep partial thickness burn of scapular region	211846003	Rare hematologic disease
Deep partial thickness burn of shoulder	211845004	Rare hematologic disease
Deep partial thickness burn of skin of upper and lower lip	770781006	Rare hematologic disease
Deep partial thickness burn of thigh	211979004	Rare hematologic disease
Deep partial thickness burn of thumb	211909003	Rare hematologic disease
Deep partial thickness burn of toe(s)	211974009	Rare hematologic disease
Deep partial thickness burn of trunk	762474009	Rare hematologic disease
Deep partial thickness burn of upper arm	211843006	Rare hematologic disease
Deep partial thickness burn of upper limb	762477002	Rare hematologic disease
Deep partial thickness burn of wrist	211914004	Rare hematologic disease
Defect of purinergic receptor p2y G protein-coupled 12	725291001	Rare hematologic disease
Deficiency of dihydrofolate reductase	124178006	Rare hematologic disease
Deficiency of phosphogluconate dehydrogenase	124128009	Rare hematologic disease
Dehydrated hereditary stomatocytosis	715526002	Rare hematologic disease
Delta-beta-Lepore thalassemia	234388009	Rare hematologic disease
Delta beta thalassemia	16360009	Rare hematologic disease
Delta beta zero thalassemia	76336008	Rare hematologic disease
Diarrhea-associated hemolytic uremic syndrome	373421000	Rare hematologic disease
Dominant beta-thalassemia	716682000	Rare hematologic disease
Drug-induced autoimmune hemolytic anemia	309742004	Rare hematologic disease
Drug-induced immune hemolytic anemia, hapten type	127060006	Rare hematologic disease
Drug-induced immune hemolytic anemia, immune complex type	18323000	Rare hematologic disease
Drug induced thrombotic thrombocytopenic purpura	441322009	Rare hematologic disease
East Texas bleeding disorder	773422002	Rare hematologic disease
Epithelioid hemangioma of skin	400131007	Rare hematologic disease
Epsilon gamma delta beta0 thalassemia	73190000	Rare hematologic disease
Epsilon gamma delta beta thalassemia	23371004	Rare hematologic disease
Essential thrombocythemia	109994006	Rare hematologic disease
Evans syndrome	75331009	Rare hematologic disease
Factor X deficiency due to systemic amyloidosis	1148862002	Rare hematologic disease
Factor XI deficiency, type I	88540000	Rare hematologic disease
Factor XI deficiency, type II	33169001	Rare hematologic disease
Factor XI deficiency, type III	45963004	Rare hematologic disease
Familial erythrocytosis	17342003	Rare hematologic disease
Familial erythrocytosis due to diphosphoglycerate mutase deficiency	127065001	Rare hematologic disease
Familial platelet syndrome with predisposition to acute myelogenous leukemia	725034002	Rare hematologic disease
Familial polycythemia vera	127066000	Rare hematologic disease
Familial pseudohyperkalemia	717254007	Rare hematologic disease
Familial thrombocytosis	720950009	Rare hematologic disease
Familial thrombomodulin anomalies	783256001	Rare hematologic disease
G-6-PD class I variant anemia	22933009	Rare hematologic disease
Gaisbock's syndrome	48250002	Rare hematologic disease
Gamma delta beta thalassemia	788944005	Rare hematologic disease
Glutamate-cysteine ligase deficiency	36799008	Rare hematologic disease
Glutathione synthase deficiency without 5-oxoprolinuria	237926007	Rare hematologic disease
Gray platelet syndrome	51720005	Rare hematologic disease
Hapten type high affinity hemolytic anemia	86225009	Rare hematologic disease
Hapten type low affinity hemolytic anemia	44206008	Rare hematologic disease
HbE (haemoglobin E) beta plus thalassaemia	1239381000000100	Rare hematologic disease
HbE (haemoglobin E) beta zero thalassaemia	1239371000000100	Rare hematologic disease
HELLP syndrome	95605009	Rare hematologic disease
Hemoglobin Bart's hydrops syndrome	5300004	Rare hematologic disease
Hemoglobin C beta thalassemia	1148910003	Rare hematologic disease
Hemoglobin C/beta thalassemia disease	119691000119106	Rare hematologic disease
Hemoglobin C disease	51053007	Rare hematologic disease
Hemoglobin Constant Spring trait	234386008	Rare hematologic disease
Hemoglobin D/beta thalassemia disease	119701000119106	Rare hematologic disease
Hemoglobin D disease	66729008	Rare hematologic disease
Hemoglobin E/beta thalassemia disease	234392002	Rare hematologic disease
Hemoglobin E disease	25065001	Rare hematologic disease
Hemoglobin H constant spring thalassemia	447117006	Rare hematologic disease
Hemoglobin H disease	48553001	Rare hematologic disease
Hemoglobin Lepore trait	234387004	Rare hematologic disease
Hemoglobin M disease	74912001	Rare hematologic disease
Hemoglobinopathy Toms River	782880001	Rare hematologic disease
Hemoglobin Paksé disease	1148897000	Rare hematologic disease
Hemoglobin Seal Rock disease	1148899002	Rare hematologic disease
Hemoglobin SS disease with crisis	417425009	Rare hematologic disease
Hemoglobin SS disease without crisis	416180004	Rare hematologic disease
Hemoglobin SS disease with vasoocclusive crisis	440206000	Rare hematologic disease
Hemolytic anemia due to adenylate kinase deficiency	766982000	Rare hematologic disease
Hemolytic anemia due to erythrocyte adenosine deaminase overproduction	5315003	Rare hematologic disease
Hemolytic anemia due to hexokinase deficiency	191177007	Rare hematologic disease
Hemolytic uremic syndrome with DGKE deficiency	1269225005	Rare hematologic disease
Hemorrhagic disease due to alpha-1-antitrypsin Pittsburgh mutation	782909004	Rare hematologic disease
Heparin-induced thrombocytopenia with thrombosis	111588002	Rare hematologic disease
Hereditary antithrombin III deficiency	439699000	Rare hematologic disease
Hereditary combined deficiency of vitamin K-dependent clotting factors	724356003	Rare hematologic disease
Hereditary congenital prekallikrein deficiency	1162804003	Rare hematologic disease
Hereditary cryohydrocytosis with normal stomatin	773489008	Rare hematologic disease
Hereditary cryohydrocytosis with reduced stomatin	782911008	Rare hematologic disease
Hereditary dysfibrinogenemia	45366001	Rare hematologic disease
Hereditary elliptocytosis due to abnormal protein 4.1	75443009	Rare hematologic disease
Hereditary elliptocytosis due to alpha spectrin defect	8857001	Rare hematologic disease
Hereditary elliptocytosis due to beta spectrin-ankyrin interaction	66262001	Rare hematologic disease
Hereditary elliptocytosis due to beta spectrin defect in self-association	73073009	Rare hematologic disease
Hereditary elliptocytosis due to deficiency of protein 4.1	5994005	Rare hematologic disease
Hereditary elliptocytosis due to glycophorin C deficiency	15121005	Rare hematologic disease
Hereditary elliptocytosis with transient poikilocytosis	234410008	Rare hematologic disease
Hereditary factor I deficiency disease	31925001	Rare hematologic disease
Hereditary factor II deficiency disease	33297000	Rare hematologic disease
Hereditary factor IX deficiency disease	41788008	Rare hematologic disease
Hereditary factor IX deficiency disease with inhibitor	438372000	Rare hematologic disease
Hereditary factor IX deficiency disease without inhibitor	438792009	Rare hematologic disease
Hereditary factor V deficiency disease	88776002	Rare hematologic disease
Hereditary factor VII deficiency disease	40855001	Rare hematologic disease
Hereditary factor VIII deficiency disease	28293008	Rare hematologic disease
Hereditary factor VIII deficiency disease with inhibitor	234442002	Rare hematologic disease
Hereditary factor VIII deficiency disease without inhibitor	438360006	Rare hematologic disease
Hereditary factor X deficiency disease	37350004	Rare hematologic disease
Hereditary factor XI deficiency disease	49762007	Rare hematologic disease
Hereditary factor XII deficiency disease	43217004	Rare hematologic disease
Hereditary factor XIII A subunit and B subunit deficiency	439460003	Rare hematologic disease
Hereditary factor XIII A subunit deficiency	439455002	Rare hematologic disease
Hereditary factor XIII B subunit deficiency	439459008	Rare hematologic disease
Hereditary factor XIII deficiency disease	50189006	Rare hematologic disease
Hereditary hypoplasminogenemia	95841006	Rare hematologic disease
Hereditary isolated aplastic anemia	783255002	Rare hematologic disease
Hereditary persistence of fetal hemoglobin delta beta plus thalassemia	54006005	Rare hematologic disease
Hereditary persistence of fetal hemoglobin G gamma beta plus thalassemia	61395005	Rare hematologic disease
Hereditary persistence of fetal hemoglobin thalassemia	16964007	Rare hematologic disease
Hereditary persistence of fetal hemoglobin with sickle cell disease syndrome	783254003	Rare hematologic disease
Hereditary protein C deficiency	439274008	Rare hematologic disease
Hereditary protein S deficiency	439702007	Rare hematologic disease
Hereditary spherocytosis	55995005	Rare hematologic disease
Hereditary spherocytosis due to beta spectrin defect	69981004	Rare hematologic disease
Hereditary spherocytosis due to combined deficiency of spectrin AND ankyrin	47516005	Rare hematologic disease
Hereditary spherocytosis due to deficiency of protein 4.2	33905008	Rare hematologic disease
Hereditary spherocytosis due to spectrin deficiency	25266006	Rare hematologic disease
Hereditary thrombocytopenia with early-onset myelofibrosis	1172699002	Rare hematologic disease
Hereditary thrombocytopenia with normal platelets	783251006	Rare hematologic disease
Hereditary thrombophilia due to congenital histidine-rich (poly-L) glycoprotein deficiency	783250007	Rare hematologic disease
Hereditary thrombophilic dysfibrinogenemia	438827002	Rare hematologic disease
Hereditary von Willebrand disease	1259242002	Rare hematologic disease
Hereditary von Willebrand disease type 1	128106003	Rare hematologic disease
Hereditary von Willebrand disease type 1A	359700009	Rare hematologic disease
Hereditary von Willebrand disease type 1B	128113003	Rare hematologic disease
Hereditary von Willebrand disease type 1C	128114009	Rare hematologic disease
Hereditary von Willebrand disease type 2	128107007	Rare hematologic disease
Hereditary von Willebrand disease type 2A	359711001	Rare hematologic disease
Hereditary von Willebrand disease type 2B	359717002	Rare hematologic disease
Hereditary von Willebrand disease type 2M	359725000	Rare hematologic disease
Hereditary von Willebrand disease type 2N	359732009	Rare hematologic disease
Hereditary von Willebrand disease type 3	128108002	Rare hematologic disease
Heterozygous protein C deficiency	441101007	Rare hematologic disease
Heterozygous protein S deficiency	440988005	Rare hematologic disease
High molecular weight kininogen deficiency	27312002	Rare hematologic disease
High oxygen affinity hemoglobin polycythemia	3947004	Rare hematologic disease
HNSHA due to diphosphoglycerate mutase deficiency	62268000	Rare hematologic disease
HNSHA due to glucose phosphate isomerase deficiency	52413004	Rare hematologic disease
HNSHA due to glutathione reductase deficiency	52212006	Rare hematologic disease
HNSHA due to hexokinase deficiency	42484009	Rare hematologic disease
HNSHA due to pyrimidine-5'-nucleotidase deficiency	34194007	Rare hematologic disease
HNSHA (hereditary nonspherocytic hemolytic anemia) due to pyruvate kinase deficiency	74703006	Rare hematologic disease
Homozygous alpha thalassemia	234383000	Rare hematologic disease
Homozygous beta thalassemia	26682008	Rare hematologic disease
Homozygous hemoglobin H constant spring thalassemia	119641000119103	Rare hematologic disease
Homozygous hereditary elliptocytosis	1153399000	Rare hematologic disease
Homozygous protein C deficiency	441188004	Rare hematologic disease
Homozygous protein S deficiency	441189007	Rare hematologic disease
HPFH A gamma beta+ thalassemia	39586009	Rare hematologic disease
HPFH deletion type	85557000	Rare hematologic disease
HPFH linked to beta-globulin gene cluster	89459006	Rare hematologic disease
HPFH nondeletion type	56205004	Rare hematologic disease
HPFH unlinked to beta-globulin gene cluster	32855007	Rare hematologic disease
Hypercoagulability syndrome due to glycosylphosphatidylinositol deficiency	724344004	Rare hematologic disease
Hypochromic microcytic anemia with iron overload	711161006	Rare hematologic disease
Hypodysfibrinogenemia	234458004	Rare hematologic disease
Idiopathic aplastic anemia	191256002	Rare hematologic disease
Idiopathic chronic cold agglutinin disease	6398009	Rare hematologic disease
Idiopathic hypereosinophilic syndrome	423294001	Rare hematologic disease
Idiopathic paroxysmal cold hemoglobinuria	62871001	Rare hematologic disease
Iron-refractory iron deficiency anemia	722005000	Rare hematologic disease
JAK2-negative PV (polycythaemia vera)	1659471000000100	Rare hematologic disease
JAK2-positive PV (polycythaemia vera)	1659461000000100	Rare hematologic disease
Kasabach-Merritt syndrome	86635005	Rare hematologic disease
Kell isoimmunization of the newborn	234380002	Rare hematologic disease
L-ferritin deficiency	1217208003	Rare hematologic disease
Localized Castleman disease	1156784009	Rare hematologic disease
Macrothrombocytopenia, lymphedema, developmental delay, facial dysmorphism, camptodactyly syndrome	1172685001	Rare hematologic disease
Macrothrombocytopenia with mitral valve insufficiency	771075004	Rare hematologic disease
Medich giant platelet syndrome	718554005	Rare hematologic disease
Megaloblastic anemia, thiamine-responsive, with diabetes mellitus and sensorineural deafness	237617006	Rare hematologic disease
Mild hereditary factor IX deficiency disease with high response inhibitor	1285665003	Rare hematologic disease
Mild hereditary factor IX deficiency disease with inhibitor	440868005	Rare hematologic disease
Mild hereditary factor IX deficiency disease with low response inhibitor	1285666002	Rare hematologic disease
Mild hereditary factor IX deficiency disease without inhibitor	441192006	Rare hematologic disease
Mild hereditary factor VIII deficiency disease	26029002	Rare hematologic disease
Mild hereditary factor VIII deficiency disease with high response inhibitor	1285655009	Rare hematologic disease
Mild hereditary factor VIII deficiency disease with inhibitor	425949001	Rare hematologic disease
Mild hereditary factor VIII deficiency disease with low response inhibitor	1285656005	Rare hematologic disease
Mild hereditary factor VIII deficiency disease without inhibitor	440820004	Rare hematologic disease
Mild hereditary spherocytosis due to combined deficiency of spectrin AND ankyrin	24975009	Rare hematologic disease
Mild hereditary spherocytosis due to spectrin deficiency	32648007	Rare hematologic disease
Mixed alpha granule and dense body deficiency	128100009	Rare hematologic disease
Moderate hereditary factor IX deficiency disease with high response inhibitor	1285663005	Rare hematologic disease
Moderate hereditary factor IX deficiency disease with inhibitor	440867000	Rare hematologic disease
Moderate hereditary factor IX deficiency disease with low response inhibitor	1285664004	Rare hematologic disease
Moderate hereditary factor IX deficiency disease without inhibitor	441191004	Rare hematologic disease
Moderate hereditary factor VIII deficiency disease	33344008	Rare hematologic disease
Moderate hereditary factor VIII deficiency disease with high response inhibitor	1285659003	Rare hematologic disease
Moderate hereditary factor VIII deficiency disease with inhibitor	438599002	Rare hematologic disease
Moderate hereditary factor VIII deficiency disease with low response inhibitor	1285660008	Rare hematologic disease
Moderate hereditary factor VIII deficiency disease without inhibitor	441006000	Rare hematologic disease
Multicentric Castleman disease	1156805003	Rare hematologic disease
Multiple sclerosis, ichthyosis, factor VIII deficiency syndrome	733028000	Rare hematologic disease
Myelodysplastic syndrome with ring sideroblasts and single lineage dysplasia	109998009	Rare hematologic disease
MYH9 related disease	712922002	Rare hematologic disease
Neonatal purpura fulminans due to homozygous protein C deficiency	402851000	Rare hematologic disease
Overhydrated hereditary stomatocytosis	722125003	Rare hematologic disease
Pancytopenia with developmental delay syndrome	774071007	Rare hematologic disease
Paroxysmal cold hemoglobinuria	127057004	Rare hematologic disease
Paroxysmal cold hemoglobinuria associated with tertiary syphilis	127058009	Rare hematologic disease
Persistent polyclonal B-cell lymphocytosis	763864008	Rare hematologic disease
Platelet dense granule deficiency	9417000	Rare hematologic disease
Platelet factor V deficiency (factor V Quebec)	128101008	Rare hematologic disease
Plummer-Vinson syndrome	80126007	Rare hematologic disease
Polyclonal hyperviscosity syndrome	1251448003	Rare hematologic disease
Polycythemia vera (clinical)	109992005	Rare hematologic disease
Postpartum hemolysis-elevated liver enzymes-low platelet count syndrome	1.67405e+16	Rare hematologic disease
Post-viral paroxysmal cold hemoglobinuria	35703006	Rare hematologic disease
Primary familial polycythemia due to erythropoietin receptor mutation	1153349004	Rare hematologic disease
Primary hypereosinophilic syndrome	1264010001	Rare hematologic disease
Primary warm-type hemolytic anemia	191211009	Rare hematologic disease
Pseudo von Willebrand disease	128115005	Rare hematologic disease
Revesz syndrome	723512008	Rare hematologic disease
Rh deficiency syndrome	37272000	Rare hematologic disease
Ricin poisoning	409617000	Rare hematologic disease
Scott syndrome	128098009	Rare hematologic disease
Secondary hypereosinophilic syndrome	1237617004	Rare hematologic disease
Secondary paroxysmal cold hemoglobinuria	50253007	Rare hematologic disease
Secondary warm autoimmune hemolytic anemia	127052005	Rare hematologic disease
Secondary warm-type hemolytic anemia	191213007	Rare hematologic disease
Selective malabsorption of cyanocobalamin	234363001	Rare hematologic disease
Severe autosomal recessive macrothrombocytopenia	1187614006	Rare hematologic disease
Severe congenital hypochromic anemia with ringed sideroblasts	725463007	Rare hematologic disease
Severe hereditary factor IX deficiency disease with high response inhibitor	1285661007	Rare hematologic disease
Severe hereditary factor IX deficiency disease with inhibitor	440866009	Rare hematologic disease
Severe hereditary factor IX deficiency disease with low response inhibitor	1285662000	Rare hematologic disease
Severe hereditary factor IX deficiency disease without inhibitor	441190003	Rare hematologic disease
Severe hereditary factor VIII deficiency disease	16872008	Rare hematologic disease
Severe hereditary factor VIII deficiency disease with high response inhibitor	1285657001	Rare hematologic disease
Severe hereditary factor VIII deficiency disease with inhibitor	438373005	Rare hematologic disease
Severe hereditary factor VIII deficiency disease with low response inhibitor	1285658006	Rare hematologic disease
Severe hereditary factor VIII deficiency disease without inhibitor	440993008	Rare hematologic disease
Severe hereditary spherocytosis due to combined deficiency of spectrin AND ankyrin	10564005	Rare hematologic disease
Severe hereditary spherocytosis due to spectrin deficiency	77413008	Rare hematologic disease
Shwachman syndrome	89454001	Rare hematologic disease
Sickle cell anemia in mother complicating childbirth	1.07594e+16	Rare hematologic disease
Sickle cell anemia with coexistent alpha-thalassemia	127045008	Rare hematologic disease
Sickle cell anemia with high hemoglobin F	234391009	Rare hematologic disease
Sickle cell-beta0-thalassemia	127043001	Rare hematologic disease
Sickle cell beta plus thalassemia	127042006	Rare hematologic disease
Sickle cell-beta-thalassemia	127041004	Rare hematologic disease
Sickle cell-delta beta0-thalassemia	127044007	Rare hematologic disease
Sickle cell-hemoglobin C disease	35434009	Rare hematologic disease
Sickle cell-hemoglobin C disease with crisis	417517009	Rare hematologic disease
Sickle cell-hemoglobin C disease without crisis	417683006	Rare hematologic disease
Sickle cell-hemoglobin D disease	25472008	Rare hematologic disease
Sickle cell-hemoglobin D disease with crisis	417748003	Rare hematologic disease
Sickle cell-hemoglobin D disease without crisis	416214006	Rare hematologic disease
Sickle cell-hemoglobin E disease	47024008	Rare hematologic disease
Sickle cell-hemoglobin E disease with crisis	416484003	Rare hematologic disease
Sickle cell-hemoglobin E disease without crisis	416638004	Rare hematologic disease
Sickle cell-hemoglobin SS disease	127040003	Rare hematologic disease
Sickle cell trait with coexistent alpha-thalassemia	127046009	Rare hematologic disease
Simple cryoglobulinemia	723674005	Rare hematologic disease
Southeast Asian ovalocytosis	723623002	Rare hematologic disease
Stokvis' disease	57020009	Rare hematologic disease
Thalassemia-hemoglobin C disease	61777009	Rare hematologic disease
Thrombocytopathy, asplenia and miosis	711407000	Rare hematologic disease
Thrombomodulin-related bleeding disorder	1197595004	Rare hematologic disease
Thrombotic thrombocytopenic purpura	78129009	Rare hematologic disease
Transcobalamin II deficiency	237934001	Rare hematologic disease
Transient abnormal myelopoiesis	721307000	Rare hematologic disease
Transient abnormal myelopoiesis co-occurrent with Down syndrome	724643004	Rare hematologic disease
Transient erythroblastopenia of childhood	234375006	Rare hematologic disease
Unstable hemoglobin disease	18273004	Rare hematologic disease
Upshaw-Schulman syndrome	373420004	Rare hematologic disease
Uremic pruritus	707151000	Rare hematologic disease
von Willebrand factor inhibitor disorder	41106001	Rare hematologic disease
Warm autoimmune hemolytic anemia	3978000	Rare hematologic disease
White platelet syndrome	718553004	Rare hematologic disease
X chromosome-linked pyridoxine refractory sideroblastic anemia	21412009	Rare hematologic disease
X chromosome-linked pyridoxine responsive sideroblastic anemia	25443007	Rare hematologic disease
X chromosome-linked sideroblastic anemia	48983004	Rare hematologic disease
X-linked congenital dyserythropoietic anemia with thrombocytopenia	722475006	Rare hematologic disease
X-linked dyserythropoietic anemia with abnormal platelets and neutropenia	782759001	Rare hematologic disease
X-linked sideroblastic anemia with spinocerebellar ataxia	719816006	Rare hematologic disease
3-Beta-hydroxy-delta-5-C27-steroid dehydrogenase deficiency	238033007	Rare hepatic disease
Acute fatty liver of pregnancy	716379000	Rare hepatic disease
Acute fulminating type A viral hepatitis	18917003	Rare hepatic disease
Acute fulminating type B viral hepatitis	13265006	Rare hepatic disease
Acute fulminating viral hepatitis	45042004	Rare hepatic disease
Acute hepatic failure caused by hepatitis virus	722864002	Rare hepatic disease
Acute hepatic failure due to drugs	413438002	Rare hepatic disease
Acute infantile liver failure, cerebellar ataxia, peripheral sensory motor neuropathy syndrome	1187643003	Rare hepatic disease
Acute infantile liver failure due to synthesis defect of mitochondrial deoxyribonucleic acid encoded protein	720461006	Rare hepatic disease
Acute infantile liver failure with multisystemic involvement syndrome	774207004	Rare hepatic disease
African nutritional hemochromatosis	66576001	Rare hepatic disease
Alpha-methylacyl-CoA racemase deficiency disorder	700463002	Rare hepatic disease
Autoantibody negative autoimmune hepatitis	1197704005	Rare hepatic disease
Autoimmune hepatitis	408335007	Rare hepatic disease
Autoimmune hepatitis type 1	721711009	Rare hepatic disease
Autoimmune hepatitis type 2	721712002	Rare hepatic disease
Autoimmune hepatitis type 3	721713007	Rare hepatic disease
Benign intrahepatic cholestasis type 1	838305005	Rare hepatic disease
Benign intrahepatic cholestasis type 2	1186854003	Rare hepatic disease
Benign recurrent intrahepatic cholestasis	31155007	Rare hepatic disease
Bile acid CoA ligase deficiency and defective amidation	717047007	Rare hepatic disease
Boichis syndrome	717187000	Rare hepatic disease
Caroli disease	717232005	Rare hepatic disease
Caroli syndrome	1237346001	Rare hepatic disease
Cholestasis of parenteral nutrition	371090009	Rare hepatic disease
Cholestasis of pregnancy	235888006	Rare hepatic disease
Cholestasis of pregnancy complicating childbirth	1.07502e+16	Rare hepatic disease
Chorea co-occurrent and due to Wilson disease	724766009	Rare hepatic disease
Chronic autoimmune hepatitis	1.60985e+16	Rare hepatic disease
Cirrhosis of liver with primary sclerosing cholangitis	735733008	Rare hepatic disease
Congenital bile acid synthesis defect type 3	719454003	Rare hepatic disease
Congenital cataract, severe neonatal hepatopathy, global developmental delay syndrome	1260140008	Rare hepatic disease
Congenital choledochal cyst	398197009	Rare hepatic disease
Congenital cystic dilatation of common bile duct	1204346009	Rare hepatic disease
Congenital cystic disease of liver	72925005	Rare hepatic disease
Crigler-Najjar syndrome	28259009	Rare hepatic disease
Crigler-Najjar syndrome, type I	8933000	Rare hepatic disease
Crigler-Najjar syndrome, type II	68067009	Rare hepatic disease
Delta-4-3-oxosteroid-5-beta-reductase deficiency	238035000	Rare hepatic disease
Dubin-Johnson syndrome	44553005	Rare hepatic disease
Fever-associated acute infantile liver failure syndrome	1208726006	Rare hepatic disease
Hepatic fibrosis, renal cyst, intellectual disability syndrome	771149000	Rare hepatic disease
Hepatic veno-occlusive disease with immunodeficiency syndrome	724361001	Rare hepatic disease
Hepatitis B reinfection following liver transplantation	1230342001	Rare hepatic disease
Hepatoportal sclerosis	718096004	Rare hepatic disease
Hyperbiliverdinemia	771441005	Rare hepatic disease
Idiopathic copper associated cirrhosis of liver	715864007	Rare hepatic disease
Idiopathic ductopenia	1234822009	Rare hepatic disease
IgG4-related sclerosing cholangitis	722870008	Rare hepatic disease
Inflammatory pseudotumor of liver	717329009	Rare hepatic disease
Isolated neonatal sclerosing cholangitis	1220580006	Rare hepatic disease
Isolated polycystic liver disease	716196007	Rare hepatic disease
Joubert syndrome with congenital hepatic fibrosis	721847002	Rare hepatic disease
Low phospholipid associated cholelithiasis	715577009	Rare hepatic disease
Lucey-Driscoll syndrome	47444008	Rare hepatic disease
Lupus hepatitis	19682006	Rare hepatic disease
Mesenchymal hamartoma of liver	715397000	Rare hepatic disease
Mirizzi's syndrome	4283007	Rare hepatic disease
Neonatal hemochromatosis	6160004	Rare hepatic disease
Nodular regenerative hyperplasia of liver caused by antiretroviral drug	713698004	Rare hepatic disease
North American Indian childhood cirrhosis	699189004	Rare hepatic disease
NPHP3-related Meckel-like syndrome	773737004	Rare hepatic disease
Portal thrombophlebitis	24805007	Rare hepatic disease
Primary biliary cholangitis	31712002	Rare hepatic disease
Primary biliary cholangitis and/or primary sclerosing cholangitis and autoimmune hepatitis overlap syndrome	1230291009	Rare hepatic disease
Primary intrahepatic lithiasis	1234821002	Rare hepatic disease
Primary sclerosing cholangitis	197441003	Rare hepatic disease
Progressive familial intrahepatic cholestasis type 1	1155913007	Rare hepatic disease
Progressive familial intrahepatic cholestasis type 2	1155841005	Rare hepatic disease
Progressive familial intrahepatic cholestasis type 3	1186865008	Rare hepatic disease
Progressive intrahepatic cholestasis	74162007	Rare hepatic disease
Pulmonary fibrosis, hepatic hyperplasia, bone marrow hypoplasia syndrome	723829000	Rare hepatic disease
Recurrent hepatitis C virus induced liver disease following liver transplant	1197150002	Rare hepatic disease
Reynolds syndrome	715401008	Rare hepatic disease
Rotor syndrome	32891000	Rare hepatic disease
Secondary sclerosing cholangitis	197442005	Rare hepatic disease
Solitary necrotic nodule of liver	447058001	Rare hepatic disease
Transient infantile hypertriglyceridemia and hepatosteatosis	773649005	Rare hepatic disease
Veno-occlusive disease of the liver	65617004	Rare hepatic disease
Westphal-Strumpell syndrome	190823004	Rare hepatic disease
Wilson's disease	88518009	Rare hepatic disease
Acquired hemophagocytic lymphohistiocytosis associated with malignant disease	782915004	Rare immune disease
Activated PI3K-delta syndrome	711480000	Rare immune disease
Acute graft-versus-host disease	402355000	Rare immune disease
Acute graft-versus-host reaction following bone marrow transplant	121121000119106	Rare immune disease
Acute on chronic graft-versus-host disease	1144963000	Rare immune disease
Adenosine deaminase 2 deficiency	9.87841e+17	Rare immune disease
Adenosine deaminase deficiency	44940001	Rare immune disease
Adult chronic idiopathic neutropenia	784392009	Rare immune disease
Adult-onset immunodeficiency with anti-interferon-gamma autoantibodies	784393004	Rare immune disease
AIDS (acquired immunodeficiency syndrome) wasting syndrome	1260096003	Rare immune disease
Alloimmune neonatal neutropenia	14333004	Rare immune disease
Anti-Haemophilus influenzae type b capsular polysaccharide antibody deficiency	234558001	Rare immune disease
Anti-human leukocyte antigen hyperimmunization	720497002	Rare immune disease
Anti-meningococcal polysaccharide A antibody deficiency	234560004	Rare immune disease
Anti-meningococcal polysaccharide C antibody deficiency	234561000	Rare immune disease
Anti-pneumococcal polysaccharide antibody deficiency	234559009	Rare immune disease
Attenuated Chédiak-Higashi syndrome	720520009	Rare immune disease
Autoimmune enteropathy and endocrinopathy with susceptibility to chronic infection syndrome	722288007	Rare immune disease
Autoimmune lymphoproliferative syndrome	702444009	Rare immune disease
Autoimmune lymphoproliferative syndrome due to CTLA4 haploinsufficiency	1197361002	Rare immune disease
Autoimmune lymphoproliferative syndrome with recurrent viral infection	722290008	Rare immune disease
Autoinflammation-PLCG2-associated antibody deficiency-immune dysregulation	778004006	Rare immune disease
Autoinflammatory syndrome with pyogenic bacterial infection and amylopectinosis	829973009	Rare immune disease
Autosomal dominant dyskeratosis congenita	707273001	Rare immune disease
Autosomal dominant mendelian susceptibility to mycobacterial disease due to partial interferon gamma receptor 1 deficiency	725150008	Rare immune disease
Autosomal dominant mendelian susceptibility to mycobacterial disease due to partial interferon gamma receptor 2 deficiency	725151007	Rare immune disease
Autosomal dominant severe congenital neutropenia	770947009	Rare immune disease
Autosomal recessive dyskeratosis congenita	707272006	Rare immune disease
Autosomal recessive lymphoproliferative disease	771309000	Rare immune disease
Autosomal recessive mendelian susceptibility to mycobacterial disease due to complete RORgamma receptor mutation	1172892009	Rare immune disease
Autosomal recessive mendelian susceptibility to mycobacterial disease due to partial interferon gamma receptor 1 deficiency	725431001	Rare immune disease
Autosomal recessive mendelian susceptibility to mycobacterial disease due to partial interferon gamma receptor 2 deficiency	725432008	Rare immune disease
Autosomal recessive mendelian susceptibility to mycobacterial disease due to partial JAK1 deficiency	1279842008	Rare immune disease
Autosomal recessive primary immunodeficiency with defective spontaneous natural killer cell cytotoxicity	1197366007	Rare immune disease
Autosomal recessive severe congenital neutropenia due to CSF3R deficiency	783201001	Rare immune disease
Autosomal recessive severe congenital neutropenia due to CXCR2 deficiency	783200000	Rare immune disease
Autosomal recessive severe congenital neutropenia due to G6PC3 deficiency	783058007	Rare immune disease
Autosomal recessive severe congenital neutropenia due to JAGN1 deficiency	783199003	Rare immune disease
Autosomal recessive T-cell negative, B-cell positive severe combined immunodeficiency due to CD45 deficiency	1229941002	Rare immune disease
Autosomal recessive T-cell negative, B-cell positive severe combined immunodeficiency due to IL-7Ralpha deficiency	1229940001	Rare immune disease
BENTA disease	1179300002	Rare immune disease
Bronchiolitis obliterans syndrome due to and after lung transplantation	762618008	Rare immune disease
Bronchiolitis obliterans syndrome due to and following allogeneic stem cell transplant	1177120001	Rare immune disease
Centromeric instability of chromosomes 1,9 and 16 and immunodeficiency	234633000	Rare immune disease
Chédiak-Higashi syndrome	111396008	Rare immune disease
Chronic acquired mucocutaneous candidiasis	403001004	Rare immune disease
Chronic atrophic candidiasis	359757004	Rare immune disease
Chronic diffuse mucocutaneous candidiasis	240719002	Rare immune disease
Chronic graft-versus-host disease	402356004	Rare immune disease
Chronic graft-versus-host disease following kidney transplant	128631000119109	Rare immune disease
Chronic granulomatous disease	387759001	Rare immune disease
Chronic granulomatous disease, type I	29272001	Rare immune disease
Chronic granulomatous disease, type IA	40197009	Rare immune disease
Chronic granulomatous disease, type II	77330006	Rare immune disease
Chronic granulomatous disease, type IIA	26252007	Rare immune disease
Chronic granulomatous disease, type III	82317007	Rare immune disease
Chronic granulomatous disease, type IV	21527007	Rare immune disease
Chronic granulomatous disease, type IVA	76243000	Rare immune disease
Chronic localized mucocutaneous candidiasis	240718005	Rare immune disease
Classical complement pathway abnormality	234593008	Rare immune disease
Combined complement 6 and 7 deficiencies	234613004	Rare immune disease
Combined immunodeficiency due to CARMIL2 deficiency	1186712009	Rare immune disease
Combined immunodeficiency due to CD3gamma deficiency	725135004	Rare immune disease
Combined immunodeficiency due to CD70 deficiency	1186715006	Rare immune disease
Combined immunodeficiency due to CRAC (calcium release activated calcium) channel dysfunction	717811007	Rare immune disease
Combined immunodeficiency due to DOCK8 deficiency	1197205005	Rare immune disease
Combined immunodeficiency due to GINS1 deficiency	1179286007	Rare immune disease
Combined immunodeficiency due to interleukin 21 receptor deficiency	784340000	Rare immune disease
Combined immunodeficiency due to ITK deficiency	1186714005	Rare immune disease
Combined immunodeficiency due to LRBA deficiency	1197477000	Rare immune disease
Combined immunodeficiency due to MALT1 deficiency	773488000	Rare immune disease
Combined immunodeficiency due to moesin deficiency	1179285006	Rare immune disease
Combined immunodeficiency due to OX40 deficiency	766879006	Rare immune disease
Combined immunodeficiency due to partial RAG1 deficiency	725290000	Rare immune disease
Combined immunodeficiency due to STK4 deficiency	771479000	Rare immune disease
Combined immunodeficiency due to TFRC deficiency	1179288008	Rare immune disease
Combined immunodeficiency due to ZAP70 deficiency	716378008	Rare immune disease
Combined immunodeficiency with granulomatosis	783743009	Rare immune disease
Common variable agammaglobulinemia	23238000	Rare immune disease
Common variable immunodeficiency	191010004	Rare immune disease
Common variable immunodeficiency with autoantibodies to B- or T-cells	191013002	Rare immune disease
Common variable immunodeficiency with predominant abnormalities of B-cell numbers and functions	191011000	Rare immune disease
Common variable immunodeficiency with predominant immunoregulatory T-cell disorders	191012007	Rare immune disease
Complement 1q beta chain deficiency	234595001	Rare immune disease
Complement 1q deficiency	234594002	Rare immune disease
Complement 1q dysfunction	234596000	Rare immune disease
Complement 1r deficiency	234597009	Rare immune disease
Complement 1s deficiency	234598004	Rare immune disease
Complement 2 deficiency	234599007	Rare immune disease
Complement 5 deficiency	234609006	Rare immune disease
Complement 5 dysfunction	263661007	Rare immune disease
Complement 6 deficiency	234611002	Rare immune disease
Complement 7 deficiency	234612009	Rare immune disease
Complement 8 alpha-gamma deficiency	234616007	Rare immune disease
Complement 8 beta chain deficiency	234614005	Rare immune disease
Complement 8 beta chain dysfunction	234615006	Rare immune disease
Complement 9 deficiency	234617003	Rare immune disease
Complement component 3 deficiency	771443008	Rare immune disease
Complement component 8 deficiency	1162263002	Rare immune disease
Congenital neutropenia, myelofibrosis, nephromegaly syndrome	775909002	Rare immune disease
Congenital sideroblastic anemia, B-cell immunodeficiency, periodic fever, developmental delay syndrome	765327005	Rare immune disease
Cutaneous graft-versus-host disease	444547006	Rare immune disease
Cyclical neutropenia	191347008	Rare immune disease
De Vaal's syndrome	350353007	Rare immune disease
Dianzani autoimmune lymphoproliferative disease	721093000	Rare immune disease
DOCK2 deficiency	1197479002	Rare immune disease
Dyskeratosis congenita	74911008	Rare immune disease
FADD-related immunodeficiency	723334006	Rare immune disease
Familial chronic mucocutaneous candidiasis	235073000	Rare immune disease
Familial chronic mucocutaneous candidiasis - dominant type	240714007	Rare immune disease
Familial chronic mucocutaneous candidiasis - late onset type	240717000	Rare immune disease
Familial chronic mucocutaneous candidiasis - recessive type	240716009	Rare immune disease
Familial hemophagocytic lymphohistiocytosis	398250003	Rare immune disease
Graft versus host disease	234646005	Rare immune disease
Graft versus host disease of intestine	1268379007	Rare immune disease
Graft versus host disease of liver	846606007	Rare immune disease
Hemophagocytic lymphohistiocytosis due to infection	190959006	Rare immune disease
Hepatic veno-occlusive disease with immunodeficiency syndrome	724361001	Rare immune disease
Hereditary neutrophilia	129639005	Rare immune disease
Hermansky-Pudlak syndrome	9311003	Rare immune disease
Hoyeraal-Hreidarsson syndrome	707276009	Rare immune disease
Hyperimmunoglobulinemia D with periodic fever	403834003	Rare immune disease
Hyperimmunoglobulin E syndrome	50926003	Rare immune disease
Hyperimmunoglobulin M syndrome without susceptibility to opportunistic infection	783249007	Rare immune disease
Hyperimmunoglobulin M syndrome with susceptibility to opportunistic infection	783248004	Rare immune disease
Idiopathic CD4 lymphocytopenia	763713000	Rare immune disease
Immunodeficiency by defective expression of human leukocyte antigen class 1	725136003	Rare immune disease
Immunodeficiency due to CD25 deficiency	778028008	Rare immune disease
Immunodeficiency due to ficolin 3 deficiency	766705006	Rare immune disease
Immunodeficiency due to MASP-2 deficiency	771078002	Rare immune disease
Immunodeficiency with factor I anomaly	783621008	Rare immune disease
Immunodeficiency with thymoma	9893005	Rare immune disease
Immunoglobulin heavy chain deficiency	234539005	Rare immune disease
Interleukin-1 receptor-associated kinase 4 deficiency	699869003	Rare immune disease
Isolated agammaglobulinemia	764858009	Rare immune disease
Kostmann syndrome	770942003	Rare immune disease
Late acute graft-versus-host disease	1144907001	Rare immune disease
Late chronic graft-versus-host disease	1144908006	Rare immune disease
Leukocyte adhesion deficiency	1187233008	Rare immune disease
Leukocyte adhesion deficiency - type 1	234582006	Rare immune disease
Leukocyte adhesion deficiency - type 2	234583001	Rare immune disease
Leukocyte adhesion deficiency type III	1269277004	Rare immune disease
Lichenoid chronic graft-versus-host disease	402357008	Rare immune disease
Lichtenstein syndrome	763668009	Rare immune disease
LIG4 syndrome	724177005	Rare immune disease
Materno-fetal graft-versus-host disease	402360001	Rare immune disease
Mendelian susceptibility to mycobacterial disease due to complete IL12RB1 deficiency	716869006	Rare immune disease
Mendelian susceptibility to mycobacterial disease due to complete interferon gamma receptor 1 deficiency	718230004	Rare immune disease
Mendelian susceptibility to mycobacterial disease due to complete interferon gamma receptor 2 deficiency	721876004	Rare immune disease
Mendelian susceptibility to mycobacterial disease due to complete interleukin 12 subunit beta deficiency	721877008	Rare immune disease
Mendelian susceptibility to mycobacterial disease due to complete ISG15 deficiency	723384004	Rare immune disease
Mendelian susceptibility to mycobacterial disease due to partial IRF8 deficiency	723385003	Rare immune disease
Mendelian susceptibility to mycobacterial disease due to partial STAT1 deficiency	723386002	Rare immune disease
Mitochondrial DNA depletion syndrome, hepatocerebral form due to DGUOK deficiency	783734000	Rare immune disease
Monocytopenia with susceptibility to infections	778024005	Rare immune disease
Myeloperoxidase deficiency syndrome	129644003	Rare immune disease
Neutropenia, monocytopenia, deafness syndrome	725137007	Rare immune disease
Neutrophil immunodeficiency syndrome	723443003	Rare immune disease
Nezelof's syndrome	55602000	Rare immune disease
Off-periods in Parkinson disease not responding to oral treatment	1230308005	Rare immune disease
Painful bruising syndrome	275446004	Rare immune disease
Pancytopenia due to IKZF1 mutations	783142006	Rare immune disease
PFAPA syndrome	717231003	Rare immune disease
Polyglandular autoimmune syndrome, type 1	11244009	Rare immune disease
Predisposition to invasive fungal disease due to CARD9 deficiency	1186719000	Rare immune disease
Predisposition to severe viral infection due to IRF7 deficiency	1269234000	Rare immune disease
Primary CD59 deficiency	778027003	Rare immune disease
Primary immunodeficiency syndrome due to p14 deficiency	718717004	Rare immune disease
Primary immunodeficiency with multifaceted aberrant lymphoid immunity	1197478005	Rare immune disease
Primary immunodeficiency with natural killer cell deficiency and adrenal insufficiency	724275005	Rare immune disease
Primary immunodeficiency with post-measles-mumps-rubella vaccine viral infection	783245001	Rare immune disease
Properdin deficiency disease	81166004	Rare immune disease
Purine-nucleoside phosphorylase deficiency	60743005	Rare immune disease
Pyogenic bacterial infection due to deficiency of myeloid differentiation primary response 88	718232007	Rare immune disease
RAS-associated autoimmune leukoproliferative disease	723508002	Rare immune disease
Recurrent infection due to immunoglobulin isotype deficiency	1144933009	Rare immune disease
Recurrent infection due to specific granule deficiency	1144934003	Rare immune disease
Recurrent Neisseria infection due to factor D deficiency	783007005	Rare immune disease
Reticular dysgenesis	111584000	Rare immune disease
Reticular dysgenesis with congenital aleukocytosis	351287008	Rare immune disease
Revesz syndrome	723512008	Rare immune disease
RIDDLE syndrome	783099001	Rare immune disease
SCID (severe combined immunodeficiency) due to absent class II HLA (human leukocyte antigens)	71904008	Rare immune disease
Sclerodermoid chronic graft-versus-host disease	402358003	Rare immune disease
Selective immunoglobulin A deficiency	190979003	Rare immune disease
Selective immunoglobulin D deficiency	234541006	Rare immune disease
Selective immunoglobulin E deficiency	234540007	Rare immune disease
Selective immunoglobulin G deficiency	190981001	Rare immune disease
Selective immunoglobulin M and immunoglobulin A deficiency	234542004	Rare immune disease
Selective immunoglobulin M deficiency	190980000	Rare immune disease
Severe combined immunodeficiency due to CARD11 deficiency	771517009	Rare immune disease
Severe combined immunodeficiency due to complete RAG1 and/or RAG2 deficiency	765188009	Rare immune disease
Severe combined immunodeficiency due to CORO1A deficiency	1229942009	Rare immune disease
Severe combined immunodeficiency due to CTPS1 deficiency	763623001	Rare immune disease
Severe combined immunodeficiency due to DCLRE1C deficiency	715982006	Rare immune disease
Severe combined immunodeficiency due to deoxyribonucleic acid dependent protein kinase catalytic subunit deficiency	716871006	Rare immune disease
Severe combined immunodeficiency due to IKK2 deficiency	782751003	Rare immune disease
Severe combined immunodeficiency due to LAT deficiency	1179284005	Rare immune disease
Severe combined immunodeficiency due to LCK deficiency	783617001	Rare immune disease
Severe combined immunodeficiency, microcephaly, growth retardation, sensitivity to ionizing radiation syndrome	720853005	Rare immune disease
Severe combined immunodeficiency with hypereosinophilia	722067005	Rare immune disease
Severe T-cell immunodeficiency, congenital alopecia, nail dystrophy syndrome	720345008	Rare immune disease
Short-limb skeletal dysplasia with severe combined immunodeficiency	789777007	Rare immune disease
STAT3-related early-onset multisystem autoimmune disease	1197362009	Rare immune disease
Susceptibility to infection due to TYK2 deficiency	1197415001	Rare immune disease
Susceptibility to localized juvenile periodontitis	1197482007	Rare immune disease
Susceptibility to respiratory infection associated with CD8alpha chain mutation	766983005	Rare immune disease
Susceptibility to viral and mycobacterial infection	778045003	Rare immune disease
T-cell immunodeficiency with epidermodysplasia verruciformis	770785002	Rare immune disease
T cell negative B cell positive severe combined immunodeficiency due to gamma chain deficiency	765145001	Rare immune disease
T-cell negative B-cell positive severe combined immunodeficiency due to JAK3 deficiency	718107000	Rare immune disease
T-cell receptor alpha-beta-positive T-cell deficiency	782750002	Rare immune disease
Terminal component deficiency	234608003	Rare immune disease
Warts, hypogammaglobulinemia, infections, and myelokathexis	234571003	Rare immune disease
Wiskott-Aldrich autosomal dominant variant syndrome	403837005	Rare immune disease
X-linked agammaglobulinemia	65880007	Rare immune disease
X-linked dyskeratosis congenita	708536001	Rare immune disease
X-linked hyper-IgM syndrome	403835002	Rare immune disease
X-linked immune dysregulation, polyendocrinopathy, enteropathy syndrome	724276006	Rare immune disease
X-linked immunodeficiency with magnesium defect, Epstein-Barr virus infection and neoplasia	711481001	Rare immune disease
X-linked lymphoproliferative disease due to SH2D1A deficiency	1162828001	Rare immune disease
X-linked lymphoproliferative disease due to XIAP deficiency	1162830004	Rare immune disease
X-linked mendelian susceptibility to mycobacterial disease	719814009	Rare immune disease
X-linked severe congenital neutropenia	718882006	Rare immune disease
2-aminoadipic 2-oxoadipic aciduria	782918002	Rare inborn errors of metabolism
2-methyl-3-hydroxybutyric aciduria	791000124107	Rare inborn errors of metabolism
2p21 microdeletion syndrome	719652007	Rare inborn errors of metabolism
3-hydroxy-3-methylglutaryl-coenzyme A synthase deficiency	725286002	Rare inborn errors of metabolism
3-Hydroxyisobutyric aciduria	237957007	Rare inborn errors of metabolism
3-Ketoacyl-CoA triolase deficiency	307130006	Rare inborn errors of metabolism
3-Methylglutaconic aciduria type 1	237951008	Rare inborn errors of metabolism
3-Methylglutaconic aciduria type 2	297231002	Rare inborn errors of metabolism
3-Methylglutaconic aciduria type 3	297232009	Rare inborn errors of metabolism
3-Methylglutaconic aciduria type 4	297233004	Rare inborn errors of metabolism
3-methylglutaconic aciduria type 5	711412004	Rare inborn errors of metabolism
3-methylglutaconic aciduria type 7	764860006	Rare inborn errors of metabolism
3-methylglutaconic aciduria type IV with sensorineural deafness, encephalopathy and Leigh-like syndrome	711409002	Rare inborn errors of metabolism
5,10-Methylenetetrahydrofolate reductase deficiency	41797007	Rare inborn errors of metabolism
6-Pyruvoyl-tetrahydrobiopterin synthase deficiency	237914002	Rare inborn errors of metabolism
Acatalasemia	267454002	Rare inborn errors of metabolism
Acid phosphatase deficiency	57863006	Rare inborn errors of metabolism
Acquired porphyria cutanea tarda	1155910005	Rare inborn errors of metabolism
Acute intermittent porphyria	234422006	Rare inborn errors of metabolism
Acute neuronopathic Gaucher's disease	12246008	Rare inborn errors of metabolism
Acyl-CoA dehydrogenase 9 deficiency	725046003	Rare inborn errors of metabolism
Acyl-CoA oxidase deficiency	238069004	Rare inborn errors of metabolism
Adenosylcobalamin synthesis defect	69614003	Rare inborn errors of metabolism
Adolescent X-linked adrenoleukodystrophy	366951000119109	Rare inborn errors of metabolism
Adrenoleukodystrophy	65389002	Rare inborn errors of metabolism
Adrenomyeloneuropathy	1269423000	Rare inborn errors of metabolism
Adult cystinosis	852781000000103	Rare inborn errors of metabolism
Adult fucosidosis	399249008	Rare inborn errors of metabolism
Adult GM1 gangliosidosis	238027003	Rare inborn errors of metabolism
Adult-onset chronic progressive external ophthalmoplegia with mitochondrial myopathy	725464001	Rare inborn errors of metabolism
Adult-onset multiple mitochondrial deoxyribonucleic acid deletion syndrome due to deoxyguanosine kinase deficiency	733599009	Rare inborn errors of metabolism
ALG12-congenital disorder of glycosylation	711155008	Rare inborn errors of metabolism
ALG1 congenital disorder of glycosylation	720941007	Rare inborn errors of metabolism
ALG3 congenital disorder of glycosylation	720976009	Rare inborn errors of metabolism
ALG8 congenital disorder of glycosylation	720977000	Rare inborn errors of metabolism
ALG9 congenital disorder of glycosylation	720978005	Rare inborn errors of metabolism
Alpha chain electron transfer flavoprotein deficiency	1187542000	Rare inborn errors of metabolism
Alpha-N-acetylgalactosaminidase deficiency	238048001	Rare inborn errors of metabolism
Alpha-N-acetylgalactosaminidase deficiency type 1	879937000	Rare inborn errors of metabolism
Alpha-N-acetylgalactosaminidase deficiency type 2	880065001	Rare inborn errors of metabolism
Alpha-N-acetylgalactosaminidase deficiency type 3	880066000	Rare inborn errors of metabolism
Arginase deficiency	23501004	Rare inborn errors of metabolism
Arginine:glycine amidinotransferase deficiency	702440000	Rare inborn errors of metabolism
Argininosuccinate lyase deficiency	41013004	Rare inborn errors of metabolism
Atypical Gaucher disease due to saposin C deficiency	1156792000	Rare inborn errors of metabolism
Atypical hypotonia cystinuria syndrome	778025006	Rare inborn errors of metabolism
Auditory neuropathy, optic atrophy syndrome	1222649004	Rare inborn errors of metabolism
Autism epilepsy syndrome due to branched chain ketoacid dehydrogenase kinase deficiency	771448004	Rare inborn errors of metabolism
Autosomal dominant hyperinsulinism due to Kir6.2 deficiency	717045004	Rare inborn errors of metabolism
Autosomal dominant hyperinsulinism due to SUR1 deficiency	717046003	Rare inborn errors of metabolism
Autosomal dominant progressive external ophthalmoplegia	827115000	Rare inborn errors of metabolism
Autosomal dominant progressive external ophthalmoplegia type 1	1156857003	Rare inborn errors of metabolism
Autosomal dominant progressive external ophthalmoplegia type 2	1156858008	Rare inborn errors of metabolism
Autosomal dominant progressive external ophthalmoplegia type 3	1156855006	Rare inborn errors of metabolism
Autosomal dominant progressive external ophthalmoplegia type 4	1156856007	Rare inborn errors of metabolism
Autosomal dominant progressive external ophthalmoplegia type 5	1156853004	Rare inborn errors of metabolism
Autosomal recessive extra-oral halitosis	1269235004	Rare inborn errors of metabolism
Autosomal recessive hyperinsulinism due to Kir6.2 deficiency	783768006	Rare inborn errors of metabolism
Autosomal recessive hyperinsulinism due to SUR1 deficiency	783767001	Rare inborn errors of metabolism
Autosomal recessive progressive external ophthalmoplegia	827117008	Rare inborn errors of metabolism
B1 variant hexosaminidase A deficiency	238024005	Rare inborn errors of metabolism
Benign adult cystinosis	25010000	Rare inborn errors of metabolism
Beta chain electron transfer flavoprotein deficiency	1187541007	Rare inborn errors of metabolism
Beta-D-mannosidosis	238047006	Rare inborn errors of metabolism
Beta-mercaptolactate cysteine disulfiduria	784373007	Rare inborn errors of metabolism
Bifunctional peroxisomal enzyme deficiency	238068007	Rare inborn errors of metabolism
Biotinidase deficiency	8808004	Rare inborn errors of metabolism
Brain dopamine-serotonin vesicular transport disease	717942003	Rare inborn errors of metabolism
Brunner syndrome	718210003	Rare inborn errors of metabolism
B variant hexosaminidase A deficiency	192787004	Rare inborn errors of metabolism
B variant hexosaminidase A deficiency - adult	238023004	Rare inborn errors of metabolism
B variant hexosaminidase A deficiency - infantile	238021002	Rare inborn errors of metabolism
B variant hexosaminidase A deficiency - juvenile	238022009	Rare inborn errors of metabolism
CAD-CDG - carbamoyl-phosphate synthetase 2, aspartate transcarbamylase, and dihydroorotase congenital disorder of glycosylation	1237417007	Rare inborn errors of metabolism
Carbamoyl-phosphate synthetase 1 deficiency	765329008	Rare inborn errors of metabolism
Carbohydrate deficient glycoprotein syndrome type 1m	718712005	Rare inborn errors of metabolism
Carbohydrate deficient glycoprotein syndrome type 1o	725044000	Rare inborn errors of metabolism
Carbohydrate deficient glycoprotein syndrome type 2a	724142005	Rare inborn errors of metabolism
Carbohydrate deficient glycoprotein syndrome type 2d	725587007	Rare inborn errors of metabolism
Carbohydrate deficient glycoprotein syndrome type 2k	732252005	Rare inborn errors of metabolism
Carbohydrate deficient glycoprotein syndrome type II due to MAN1B1 deficiency	733450008	Rare inborn errors of metabolism
Cardiac glycogen phosphorylase kinase deficiency	297253000	Rare inborn errors of metabolism
Carnitine acylcarnitine translocase deficiency	238003000	Rare inborn errors of metabolism
Carnitine palmitoyltransferase I deficiency	238001003	Rare inborn errors of metabolism
Carnitine palmitoyltransferase II deficiency	238002005	Rare inborn errors of metabolism
CCDC115 congenital disorder of glycosylation	1187174002	Rare inborn errors of metabolism
Childhood cerebral X-linked adrenoleukodystrophy	367041000119108	Rare inborn errors of metabolism
Childhood encephalopathy due to thiamine pyrophosphokinase deficiency	773668008	Rare inborn errors of metabolism
Childhood-onset spasticity with hyperglycinemia	773492007	Rare inborn errors of metabolism
Cholestanol storage disease	63246000	Rare inborn errors of metabolism
Cholesterol ester storage disease	57218003	Rare inborn errors of metabolism
Chronic non-neuropathic Gaucher's disease	62201009	Rare inborn errors of metabolism
Citrullinemia type I	1149103000	Rare inborn errors of metabolism
Citrullinemia type II	716863007	Rare inborn errors of metabolism
Classical maple syrup urine disease	54064006	Rare inborn errors of metabolism
Classical phenylketonuria	7573000	Rare inborn errors of metabolism
Classical phenylketonuria with partial deficiency of phenylalanine hydroxylase	890435004	Rare inborn errors of metabolism
Classical phenylketonuria with total deficiency of phenylalanine hydroxylase	890436003	Rare inborn errors of metabolism
Cobalamin A disease	73843004	Rare inborn errors of metabolism
Cobalamin B disease	82245003	Rare inborn errors of metabolism
COG1 congenital disorder of glycosylation	718750004	Rare inborn errors of metabolism
COG2-related congenital disorder of glycosylation	1197753005	Rare inborn errors of metabolism
COG4 congenital disorder of glycosylation	718751000	Rare inborn errors of metabolism
COG5 congenital disorder of glycosylation	721100009	Rare inborn errors of metabolism
COG6-CGD - component of oligomeric golgi complex 6-congenital disorder of glycosylation	1220574003	Rare inborn errors of metabolism
COG7 congenital disorder of glycosylation	717773005	Rare inborn errors of metabolism
COG8 congenital disorder of glycosylation	717774004	Rare inborn errors of metabolism
Combined D-2-hydroxyglutaric aciduria and L-2-hydroxyglutaric aciduria	713401006	Rare inborn errors of metabolism
Combined deficiency of sialidase AND beta galactosidase	35691006	Rare inborn errors of metabolism
Combined long chain hydroxyacyl-CoA dehydrogenase deficiency	307128009	Rare inborn errors of metabolism
Combined malonic and methylmalonic aciduria	702365002	Rare inborn errors of metabolism
Combined oxidative phosphorylation defect type 11	783558004	Rare inborn errors of metabolism
Combined oxidative phosphorylation defect type 13	763110007	Rare inborn errors of metabolism
Combined oxidative phosphorylation defect type 14	778065005	Rare inborn errors of metabolism
Combined oxidative phosphorylation defect type 15	763203009	Rare inborn errors of metabolism
Combined oxidative phosphorylation defect type 17	775908005	Rare inborn errors of metabolism
Combined oxidative phosphorylation defect type 2	764943000	Rare inborn errors of metabolism
Combined oxidative phosphorylation defect type 21	763211004	Rare inborn errors of metabolism
Combined oxidative phosphorylation defect type 23	1173036000	Rare inborn errors of metabolism
Combined oxidative phosphorylation defect type 24	1222680009	Rare inborn errors of metabolism
Combined oxidative phosphorylation defect type 25	1173035001	Rare inborn errors of metabolism
Combined oxidative phosphorylation defect type 26	1173034002	Rare inborn errors of metabolism
Combined oxidative phosphorylation defect type 27	1172844009	Rare inborn errors of metabolism
Combined oxidative phosphorylation defect type 29	1172843003	Rare inborn errors of metabolism
Combined oxidative phosphorylation defect type 30	1172841001	Rare inborn errors of metabolism
Combined oxidative phosphorylation defect type 4	766876004	Rare inborn errors of metabolism
Combined oxidative phosphorylation defect type 5	724279004	Rare inborn errors of metabolism
Combined oxidative phosphorylation defect type 7	763204003	Rare inborn errors of metabolism
Combined oxidative phosphorylation defect type 8	733600007	Rare inborn errors of metabolism
Combined oxidative phosphorylation defect type 9	763209008	Rare inborn errors of metabolism
Combined oxidative phosphorylation deficiency type 20	783178001	Rare inborn errors of metabolism
Combined pancreatic lipase and colipase deficiency	763212006	Rare inborn errors of metabolism
Complete deficiency of methylmalonyl-CoA mutase	237945003	Rare inborn errors of metabolism
Congenital cataract, hearing loss, severe developmental delay syndrome	773648002	Rare inborn errors of metabolism
Congenital cataract, hypertrophic cardiomyopathy, mitochondrial myopathy syndrome	717812000	Rare inborn errors of metabolism
Congenital disorder of glycosylation type 1c	709412006	Rare inborn errors of metabolism
Congenital disorder of glycosylation type 1e	725078006	Rare inborn errors of metabolism
Congenital disorder of glycosylation type 1f	724096007	Rare inborn errors of metabolism
Congenital disorder of glycosylation type 1i	897592003	Rare inborn errors of metabolism
Congenital disorder of glycosylation type 1j	725079003	Rare inborn errors of metabolism
Congenital disorder of glycosylation type 1n	733084000	Rare inborn errors of metabolism
Congenital disorder of glycosylation type 1p	733085004	Rare inborn errors of metabolism
Congenital disorder of glycosylation type 1q	733601006	Rare inborn errors of metabolism
Congenital disorder of glycosylation type 1r	733083006	Rare inborn errors of metabolism
Congenital disorder of glycosylation type 1s	733451007	Rare inborn errors of metabolism
Congenital disorder of glycosylation type Ia	459063003	Rare inborn errors of metabolism
Congenital erythropoietic porphyria	22935002	Rare inborn errors of metabolism
Congenital Fanconi syndrome	236466005	Rare inborn errors of metabolism
Congenital lactic acidosis Saguenay-Lac-Saint-Jean type	718219002	Rare inborn errors of metabolism
Congenital muscular dystrophy with intellectual disability and severe epilepsy	782772000	Rare inborn errors of metabolism
Cutis laxa-corneal clouding-oligophrenia syndrome	59252009	Rare inborn errors of metabolism
Cutis laxa, x-linked	59399004	Rare inborn errors of metabolism
Cystathionine beta-synthase deficiency	24308003	Rare inborn errors of metabolism
Cystinosis	190681003	Rare inborn errors of metabolism
Cytosolic acetoacetyl-CoA thiolase deficiency	237955004	Rare inborn errors of metabolism
D-2(OH) glutaric aciduria	237960000	Rare inborn errors of metabolism
Danon disease	419097006	Rare inborn errors of metabolism
Deafness, encephaloneuropathy, obesity, valvulopathy syndrome	763688008	Rare inborn errors of metabolism
Deficiency of 2-methylbutyryl-CoA dehydrogenase	444838008	Rare inborn errors of metabolism
Deficiency of acetyl-CoA acetyltransferase	124258007	Rare inborn errors of metabolism
Deficiency of alpha-ketoglutarate dehydrogenase	733630004	Rare inborn errors of metabolism
Deficiency of alpha-mannosidase	124466001	Rare inborn errors of metabolism
Deficiency of AMP deaminase	124525004	Rare inborn errors of metabolism
Deficiency of aromatic-L-amino-acid decarboxylase	124600004	Rare inborn errors of metabolism
Deficiency of beta-ureidopropionase	124511000	Rare inborn errors of metabolism
Deficiency of butyrylcholinesterase	360619001	Rare inborn errors of metabolism
Deficiency of carnosinase	360943000	Rare inborn errors of metabolism
Deficiency of dimethylglycine dehydrogenase	719449007	Rare inborn errors of metabolism
Deficiency of D-lactate dehydrogenase	124116001	Rare inborn errors of metabolism
Deficiency of enoyl-CoA hydratase	124621004	Rare inborn errors of metabolism
Deficiency of galactokinase	124302001	Rare inborn errors of metabolism
Deficiency of galactose mutarotase	1187616008	Rare inborn errors of metabolism
Deficiency of guanidinoacetate methyltransferase	124239003	Rare inborn errors of metabolism
Deficiency of hyaluronoglucosaminidase	124473006	Rare inborn errors of metabolism
Deficiency of isobutyryl-CoA dehydrogenase	445274004	Rare inborn errors of metabolism
Deficiency of leukotriene C4 synthase	717185008	Rare inborn errors of metabolism
Deficiency of L-lactate dehydrogenase	124115002	Rare inborn errors of metabolism
Deficiency of L-lactate dehydrogenase (cytochrome)	124141008	Rare inborn errors of metabolism
Deficiency of methylmalonyl-CoA mutase	124680001	Rare inborn errors of metabolism
Deficiency of mevalonate kinase	124327008	Rare inborn errors of metabolism
Deficiency of prolidase	360994007	Rare inborn errors of metabolism
Deficiency of pyrroline-5-carboxylate reductase	124177001	Rare inborn errors of metabolism
Deficiency of sedoheptulokinase	124309005	Rare inborn errors of metabolism
Deficiency of transaldolase	124252008	Rare inborn errors of metabolism
Deficiency of UDPglucose-hexose-1-phosphate uridylyltransferase	124354006	Rare inborn errors of metabolism
Developmental delay due to methylmalonate semialdehyde dehydrogenase deficiency	782828005	Rare inborn errors of metabolism
D-Glyceric aciduria	237980004	Rare inborn errors of metabolism
Diabetes-deafness syndrome maternally transmitted	237619009	Rare inborn errors of metabolism
Dibasic aminoaciduria	236475007	Rare inborn errors of metabolism
Dicarboxylic aminoaciduria syndrome	716747007	Rare inborn errors of metabolism
Dihydrolipoamide dehydrogenase deficiency	29914000	Rare inborn errors of metabolism
Dihydropteridine reductase deficiency	58256000	Rare inborn errors of metabolism
Dihydropyrimidinase deficiency	238014002	Rare inborn errors of metabolism
Disorder of tetrahydrobiopterin metabolism	237913008	Rare inborn errors of metabolism
Dopamine beta-hydroxylase deficiency	237923004	Rare inborn errors of metabolism
Dysmorphic sialidosis	52186006	Rare inborn errors of metabolism
Dysmorphic sialidosis, congenital form	27642008	Rare inborn errors of metabolism
Dysmorphic sialidosis, infantile form	51984006	Rare inborn errors of metabolism
Dysmorphic sialidosis, juvenile form	111383007	Rare inborn errors of metabolism
Dysmorphic sialidosis with renal involvement	81896006	Rare inborn errors of metabolism
Early-onset epilepsy, intellectual disability, brain anomalies syndrome	1172627007	Rare inborn errors of metabolism
Electron transfer flavoprotein-ubiquinone oxidoreductase deficiency	1187534001	Rare inborn errors of metabolism
Encephalopathy due to sulfite oxidase deficiency	715980003	Rare inborn errors of metabolism
Encephalopathy, hypertrophic cardiomyopathy, renal tubular disease syndrome	763280005	Rare inborn errors of metabolism
Epileptic encephalopathy with global cerebral demyelination	726702005	Rare inborn errors of metabolism
Erythrocyte uridine diphosphate galactose-4-epimerase deficiency	297238008	Rare inborn errors of metabolism
Erythropoietic coproporphyria	61164006	Rare inborn errors of metabolism
Erythropoietic protoporphyria	51022005	Rare inborn errors of metabolism
Erythropoietic protoporphyria due to ferrochelatase deficiency	860859009	Rare inborn errors of metabolism
Erythropoietic protoporphyria due to gain of function of erythroid-specific aminolevulinic acid synthase 2	1186810009	Rare inborn errors of metabolism
Essential benign fructosuria	40278002	Rare inborn errors of metabolism
Essential pentosuria	190764000	Rare inborn errors of metabolism
Exercise-induced hyperinsulinism	715830008	Rare inborn errors of metabolism
Fabry's disease	16652001	Rare inborn errors of metabolism
Familial benign copper deficiency	763531001	Rare inborn errors of metabolism
Familial hypercholanemia	723360007	Rare inborn errors of metabolism
Familial hypertryptophanemia	721838005	Rare inborn errors of metabolism
Familial porphyria cutanea tarda	59229005	Rare inborn errors of metabolism
Familial renal iminoglycinuria	75652008	Rare inborn errors of metabolism
Familial steroid-resistant nephrotic syndrome with adrenal insufficiency	1187040004	Rare inborn errors of metabolism
Farber's lipogranulomatosis	79935000	Rare inborn errors of metabolism
Fatal infantile cytochrome C oxidase deficiency	718124006	Rare inborn errors of metabolism
Fatal infantile lactic acidosis with methylmalonic aciduria	715338007	Rare inborn errors of metabolism
Fatal mitochondrial disease due to combined oxidative phosphorylation deficiency 3	720951008	Rare inborn errors of metabolism
Fatty acyl-CoA reductase 1 deficiency	1237619001	Rare inborn errors of metabolism
Fructose-biphosphatase deficiency	28183005	Rare inborn errors of metabolism
FTH1-related iron overload	1230310007	Rare inborn errors of metabolism
Fucosidosis	64716005	Rare inborn errors of metabolism
Fumarase deficiency	237983002	Rare inborn errors of metabolism
Galactocerebroside beta-galactosidase deficiency - early onset	238030005	Rare inborn errors of metabolism
Galactose epimerase deficiency	8849004	Rare inborn errors of metabolism
Galactosylceramide beta-galactosidase deficiency	192782005	Rare inborn errors of metabolism
Gamma-aminobutyric acid transaminase deficiency	237941007	Rare inborn errors of metabolism
Gamma-glutamyl transpeptidase deficiency	78586005	Rare inborn errors of metabolism
Gaucher disease with ophthalmoplegia and cardiovascular calcification	1156813002	Rare inborn errors of metabolism
Gaucher's disease	190794006	Rare inborn errors of metabolism
Generalized uridine diphosphate galactose-4-epimerase deficiency	297237003	Rare inborn errors of metabolism
Genetic recurrent myoglobinuria	716721003	Rare inborn errors of metabolism
Global developmental delay, alopecia, macrocephaly, facial dysmorphism, structural brain anomalies syndrome	1222658006	Rare inborn errors of metabolism
Globoid cell leukodystrophy, late-onset	41142009	Rare inborn errors of metabolism
Glucose-6-phosphate transport defect	30102006	Rare inborn errors of metabolism
Glutamate formiminotransferase deficiency	59761008	Rare inborn errors of metabolism
Glutaric aciduria, type 2	22886006	Rare inborn errors of metabolism
Glutaryl-CoA dehydrogenase deficiency	360416003	Rare inborn errors of metabolism
Glutaryl-CoA oxidase deficiency	238070003	Rare inborn errors of metabolism
Glycerol kinase deficiency - isolated	297256008	Rare inborn errors of metabolism
Glycogenosis with glucoaminophosphaturia	61598006	Rare inborn errors of metabolism
Glycogen phosphorylase kinase deficiency	235908005	Rare inborn errors of metabolism
Glycogen phosphorylase kinase deficiency, autosomal recessive	297252005	Rare inborn errors of metabolism
Glycogen storage disease due to acid maltase deficiency	274864009	Rare inborn errors of metabolism
Glycogen storage disease due to acid maltase deficiency, infantile onset	722302009	Rare inborn errors of metabolism
Glycogen storage disease due to acid maltase deficiency, late-onset	722343009	Rare inborn errors of metabolism
Glycogen storage disease due to aldolase A deficiency	1187461004	Rare inborn errors of metabolism
Glycogen storage disease due to muscle beta-enolase deficiency	1162916008	Rare inborn errors of metabolism
Glycogen storage disease due to muscle phosphorylase kinase deficiency	819953000	Rare inborn errors of metabolism
Glycogen storage disease due to phosphoglycerate kinase 1 deficiency	1187462006	Rare inborn errors of metabolism
Glycogen storage disease, type I	7265005	Rare inborn errors of metabolism
Glycogen storage disease type Ia	444707001	Rare inborn errors of metabolism
Glycogen storage disease type III	66937008	Rare inborn errors of metabolism
Glycogen storage disease, type IV	11179002	Rare inborn errors of metabolism
Glycogen storage disease type IXB	860860004	Rare inborn errors of metabolism
Glycogen storage disease, type V	55912009	Rare inborn errors of metabolism
Glycogen storage disease, type VI	29291001	Rare inborn errors of metabolism
Glycogen storage disease, type VII	89597008	Rare inborn errors of metabolism
Glycogen storage disease with severe cardiomyopathy due to glycogenin deficiency	717821004	Rare inborn errors of metabolism
GM1 gangliosidosis	238025006	Rare inborn errors of metabolism
GM3 synthase deficiency	722762005	Rare inborn errors of metabolism
GRACILE syndrome	703388005	Rare inborn errors of metabolism
Growth and developmental delay, hypotonia, vision impairment, lactic acidosis syndrome	774205007	Rare inborn errors of metabolism
GTP cyclohydrolase I deficiency	23447005	Rare inborn errors of metabolism
Hartnup disorder, renal/jejunal type	36891003	Rare inborn errors of metabolism
Hartnup disorder, renal type	22011005	Rare inborn errors of metabolism
Heme oxygenase-1 deficiency	1230003009	Rare inborn errors of metabolism
Hemochromatosis type 3	719974003	Rare inborn errors of metabolism
Hepatic and muscle glycogen phosphorylase kinase deficiency	297254006	Rare inborn errors of metabolism
Hepatic glycogen phosphorylase kinase deficiency	297255007	Rare inborn errors of metabolism
Hepatic glycogen synthase deficiency	725026008	Rare inborn errors of metabolism
Hepatoencephalopathy due to combined oxidative phosphorylation defect type 1	764962002	Rare inborn errors of metabolism
Hereditary coproporphyria	7425008	Rare inborn errors of metabolism
Hereditary fructosuria	20052008	Rare inborn errors of metabolism
Hereditary hypercarotenemia and vitamin A deficiency	726079008	Rare inborn errors of metabolism
Hereditary orotic aciduria	16242007	Rare inborn errors of metabolism
Hereditary orotic aciduria, type 1	69525003	Rare inborn errors of metabolism
Hereditary orotic aciduria, type 2	90093009	Rare inborn errors of metabolism
Heterozygous sitosterolemia	428530009	Rare inborn errors of metabolism
Histidine transport defect	78311009	Rare inborn errors of metabolism
Holocarboxylase synthase deficiency	360369003	Rare inborn errors of metabolism
Homocystinuria without methylmalonic aciduria	721225009	Rare inborn errors of metabolism
Homogentisate 1,2-dioxygenase deficiency	360378009	Rare inborn errors of metabolism
Homozygous acute intermittent porphyria	238054000	Rare inborn errors of metabolism
Homozygous erythropoietic protoporphyria	238053006	Rare inborn errors of metabolism
Homozygous hereditary coproporphyria	238056003	Rare inborn errors of metabolism
Homozygous porphyria cutanea tarda	111386004	Rare inborn errors of metabolism
Homozygous sitosterolemia	428014009	Rare inborn errors of metabolism
Homozygous variegate porphyria	238057007	Rare inborn errors of metabolism
Hunter's syndrome, mild form	5667009	Rare inborn errors of metabolism
Hunter's syndrome, severe form	73146005	Rare inborn errors of metabolism
Hydrops, lactic acidosis, sideroblastic anemia, multisystemic failure syndrome	1237349008	Rare inborn errors of metabolism
Hydroxymethylglutaric aciduria	410059004	Rare inborn errors of metabolism
Hyperammonemia, type III	57119000	Rare inborn errors of metabolism
Hyperammonemic encephalopathy due to carbonic anhydrase VA deficiency	764456001	Rare inborn errors of metabolism
Hyper-beta-alaninemia	2359002	Rare inborn errors of metabolism
Hyperimmunoglobulinemia D with periodic fever	403834003	Rare inborn errors of metabolism
Hyperinsulinism and hyperammonemia syndrome	718106009	Rare inborn errors of metabolism
Hyperinsulinism due to deficiency of glucokinase	717182006	Rare inborn errors of metabolism
Hyperinsulinism due to HNF1A deficiency	721234004	Rare inborn errors of metabolism
Hyperinsulinism due to HNF4A deficiency	717048002	Rare inborn errors of metabolism
Hyperinsulinism due to short chain 3-hydroxyacyl-coenzyme A dehydrogenase deficiency	721236002	Rare inborn errors of metabolism
Hyperinsulinism due to uncoupling protein 2 deficiency	721834007	Rare inborn errors of metabolism
Hypermanganesemia with dystonia, polycythemia, and cirrhosis	702377007	Rare inborn errors of metabolism
Hypermethioninemia due to deficiency of glycine N-methyltransferase	763720007	Rare inborn errors of metabolism
Hyperornithinemia-hyperammonemia-homocitrullinuria syndrome	30287008	Rare inborn errors of metabolism
Hyperprolinemia type 2	717181004	Rare inborn errors of metabolism
Hypertrophic cardiomyopathy and renal tubular disease due to mitochondrial DNA mutation	771509001	Rare inborn errors of metabolism
Hypertrophic cardiomyopathy with hypotonia and lactic acidosis syndrome	718713000	Rare inborn errors of metabolism
Hyperuricemia, pulmonary hypertension, renal failure, alkalosis syndrome	776416004	Rare inborn errors of metabolism
Hyperzincemia and hypercalprotectinemia	771339005	Rare inborn errors of metabolism
Hypotonia cystinuria syndrome	721173005	Rare inborn errors of metabolism
I-cell disease	70199000	Rare inborn errors of metabolism
Iminoglycinuria	84121007	Rare inborn errors of metabolism
Infantile fucosidosis	61172008	Rare inborn errors of metabolism
Infantile GM1 gangliosidosis	238026007	Rare inborn errors of metabolism
Infantile nephropathic cystinosis	62332007	Rare inborn errors of metabolism
Infantile Refsum's disease	238062008	Rare inborn errors of metabolism
Inherited methylmalonic acidemia AND homocystinuria	80887004	Rare inborn errors of metabolism
Intermediate maple syrup urine disease	405287008	Rare inborn errors of metabolism
Intermittent maple syrup urine disease	405288003	Rare inborn errors of metabolism
Isolated ATP synthase deficiency	780820008	Rare inborn errors of metabolism
Isolated cytochrome C oxidase deficiency	1264009006	Rare inborn errors of metabolism
Isolated long chain hydroxyacyl-CoA dehydrogenase deficiency	307127004	Rare inborn errors of metabolism
Isovaleryl-CoA dehydrogenase deficiency	87827003	Rare inborn errors of metabolism
Juvenile cataract, microcornea, renal glucosuria syndrome	722457005	Rare inborn errors of metabolism
Juvenile fucosidosis	399045007	Rare inborn errors of metabolism
Juvenile GM1 gangliosidosis	18756002	Rare inborn errors of metabolism
Juvenile hemochromatosis	50855007	Rare inborn errors of metabolism
Juvenile nephropathic cystinosis	22830006	Rare inborn errors of metabolism
Kearns-Sayre syndrome	25792000	Rare inborn errors of metabolism
Ketoacidosis due to monocarboxylate transporter-1 deficiency	1216941002	Rare inborn errors of metabolism
L-2(OH) glutaric aciduria	237961001	Rare inborn errors of metabolism
Lactate dehydrogenase deficiency	237982007	Rare inborn errors of metabolism
Late-onset citrullinemia type I	1264112006	Rare inborn errors of metabolism
Lathosterolosis	719257008	Rare inborn errors of metabolism
Lethal left ventricular non-compaction, seizures, hypotonia, cataract, developmental delay syndrome	1172839002	Rare inborn errors of metabolism
Lipoic acid synthetase deficiency	782744007	Rare inborn errors of metabolism
Lipoyl transferase 1 deficiency	782745008	Rare inborn errors of metabolism
Lipoyl transferase 2 deficiency	1269231008	Rare inborn errors of metabolism
Lysinuric protein intolerance	303852004	Rare inborn errors of metabolism
Lysinuric protein intolerance, type 1	50056009	Rare inborn errors of metabolism
Lysinuric protein intolerance, type 2	71751002	Rare inborn errors of metabolism
Lysosomal acid lipase deficiency	715923003	Rare inborn errors of metabolism
Malonic aciduria	361203007	Rare inborn errors of metabolism
Mannosephosphate isomerase congenital disorder of glycosylation	1231141008	Rare inborn errors of metabolism
Mannosidosis, type I	62311004	Rare inborn errors of metabolism
Mannosyl-oligosaccharide glycosidase congenital disorder of glycosylation	725028009	Rare inborn errors of metabolism
Maple syrup urine disease	27718001	Rare inborn errors of metabolism
Maple syrup urine disease, multiple dehydrogenase form	71702000	Rare inborn errors of metabolism
Maroteaux-Lamy syndrome	69463008	Rare inborn errors of metabolism
Maroteaux-Lamy syndrome, intermediate form	26015003	Rare inborn errors of metabolism
Maroteaux-Lamy syndrome, mild form	67854007	Rare inborn errors of metabolism
Maroteaux-Lamy syndrome, severe form	58263000	Rare inborn errors of metabolism
Maternally inherited Leigh syndrome	717052002	Rare inborn errors of metabolism
Maternally inherited mitochondrial dystonia	717054001	Rare inborn errors of metabolism
Maternal riboflavin deficiency	773549000	Rare inborn errors of metabolism
Medium-chain acyl-coenzyme A dehydrogenase deficiency	128596003	Rare inborn errors of metabolism
Menkes kinky-hair syndrome	59178007	Rare inborn errors of metabolism
Metaphyseal chondromatosis co-occurrent with D-2 hydroxyglutaric aciduria	724146008	Rare inborn errors of metabolism
Methylcobalamin deficiency type cbl G	721187005	Rare inborn errors of metabolism
Methylcrotonyl-CoA carboxylase deficiency	13144005	Rare inborn errors of metabolism
Methylmalonic acidemia due to methylmalonyl-coenzyme A epimerase deficiency	765137006	Rare inborn errors of metabolism
Methylmalonic aciduria due to transcobalamin receptor defect	771444002	Rare inborn errors of metabolism
Microcephaly, congenital cataract, psoriasiform dermatitis syndrome	1172683008	Rare inborn errors of metabolism
Mild maple syrup urine disease	23156007	Rare inborn errors of metabolism
Mitochondrial 2-methylacetoacetyl-CoA thiolase deficiency - non-potassium stimulated	237954000	Rare inborn errors of metabolism
Mitochondrial 2-methylacetoacetyl-CoA thiolase deficiency - potassium stimulated	237953006	Rare inborn errors of metabolism
Mitochondrial deoxyribonucleic acid depletion syndrome myopathic form	1231309005	Rare inborn errors of metabolism
Mitochondrial DNA depletion syndrome encephalomyopathic form with methylmalonic aciduria	1197052008	Rare inborn errors of metabolism
Mitochondrial DNA depletion syndrome, encephalomyopathic form with variable craniofacial anomalies	1208937004	Rare inborn errors of metabolism
Mitochondrial DNA depletion syndrome hepatocerebrorenal form	782771007	Rare inborn errors of metabolism
Mitochondrial hypertrophic cardiomyopathy with lactic acidosis due to MTO1 deficiency	771478008	Rare inborn errors of metabolism
Mitochondrial myopathy, lactic acidosis, deafness syndrome	732951005	Rare inborn errors of metabolism
Mitochondrial myopathy with reversible cytochrome C oxidase deficiency	784370005	Rare inborn errors of metabolism
Mitochondrial myopathy with sideroblastic anemia syndrome	724138007	Rare inborn errors of metabolism
Mitochondrial neurogastrointestinal encephalomyopathy syndrome	718214007	Rare inborn errors of metabolism
Mitochondrial pyruvate carrier deficiency	1217212009	Rare inborn errors of metabolism
Mitochondrial respiratory chain complex I assembly gene defect	1196948002	Rare inborn errors of metabolism
Mitochondrial respiratory chain complex II assembly gene defect	1196873001	Rare inborn errors of metabolism
Mitochondrial respiratory chain complex II structural subunit gene defect	1196870003	Rare inborn errors of metabolism
Mitochondrial respiratory chain complex I structural subunit gene defect	1196872006	Rare inborn errors of metabolism
Mitochondrial trifunctional protein deficiency	237999008	Rare inborn errors of metabolism
Morquio syndrome	378007	Rare inborn errors of metabolism
Mucolipidosis type IV	725296006	Rare inborn errors of metabolism
Mucopolysaccharidosis, MPS-I	75610003	Rare inborn errors of metabolism
Mucopolysaccharidosis, MPS-I-H	65327002	Rare inborn errors of metabolism
Mucopolysaccharidosis, MPS-I-H/S	26745009	Rare inborn errors of metabolism
Mucopolysaccharidosis, MPS-II	70737009	Rare inborn errors of metabolism
Mucopolysaccharidosis, MPS-III-A	41572006	Rare inborn errors of metabolism
Mucopolysaccharidosis, MPS-III-B	59990008	Rare inborn errors of metabolism
Mucopolysaccharidosis, MPS-III-C	75238000	Rare inborn errors of metabolism
Mucopolysaccharidosis, MPS-III-D	15892005	Rare inborn errors of metabolism
Mucopolysaccharidosis, MPS-I-S	73123008	Rare inborn errors of metabolism
Mucopolysaccharidosis, MPS-IV-A	7259005	Rare inborn errors of metabolism
Mucopolysaccharidosis, MPS-IV-B	238044004	Rare inborn errors of metabolism
Mucopolysaccharidosis, MPS-VII	43916004	Rare inborn errors of metabolism
Multiple mitochondrial dysfunctions syndrome type 1	1208485009	Rare inborn errors of metabolism
Multiple mitochondrial dysfunctions syndrome type 2	1208486005	Rare inborn errors of metabolism
Multiple mitochondrial dysfunctions syndrome type 4	1208621008	Rare inborn errors of metabolism
Multiple mitochondrial dysfunctions syndrome type 5	1279890001	Rare inborn errors of metabolism
Multiple mitochondrial dysfunctions syndrome type 6	1279891002	Rare inborn errors of metabolism
Multiple sulfatase deficiency	54898003	Rare inborn errors of metabolism
Muscle and heart glycogen synthase deficiency	725027004	Rare inborn errors of metabolism
Muscle L-lactate dehydrogenase deficiency	55783001	Rare inborn errors of metabolism
Muscle phosphoglycerate mutase deficiency	61772003	Rare inborn errors of metabolism
Myoclonic epilepsy myopathy sensory ataxia	699328003	Rare inborn errors of metabolism
Myopathic form of carnitine palmitoyltransferase II deficiency	1187514002	Rare inborn errors of metabolism
Myopathy with deficiency of iron-sulfur cluster assembly enzyme	699268002	Rare inborn errors of metabolism
NAD(P)HX dehydratase deficiency	1251446004	Rare inborn errors of metabolism
NAD(P)HX epimerase deficiency	1251447008	Rare inborn errors of metabolism
Navajo neurohepatopathy	784346006	Rare inborn errors of metabolism
Neonatal adrenoleukodystrophy	238061001	Rare inborn errors of metabolism
Neonatal form of carnitine palmitoyltransferase II deficiency	1187511005	Rare inborn errors of metabolism
Neonatal iminoglycinuria	25765006	Rare inborn errors of metabolism
Neonatal intrahepatic cholestasis due to citrin deficiency	717155003	Rare inborn errors of metabolism
Neutral 1 amino acid transport defect	80902009	Rare inborn errors of metabolism
Nicotinamide adenine dinucleotide coenzyme Q reductase deficiency	237988006	Rare inborn errors of metabolism
Niemann-Pick disease, type A	52165006	Rare inborn errors of metabolism
Niemann-Pick disease, type B	39390005	Rare inborn errors of metabolism
Niemann-Pick disease, type C	66751000	Rare inborn errors of metabolism
Niemann-Pick disease, type C, acute form	86444004	Rare inborn errors of metabolism
Niemann-Pick disease, type C, chronic form	72488000	Rare inborn errors of metabolism
Niemann-Pick disease, type C, subacute form	67855008	Rare inborn errors of metabolism
Optic atrophy, ataxia, peripheral neuropathy, global developmental delay syndrome	1222655009	Rare inborn errors of metabolism
Ornithine carbamoyltransferase deficiency	80908008	Rare inborn errors of metabolism
Pancreatic colipase deficiency	69478001	Rare inborn errors of metabolism
Pancreatic insufficiency, dyserythropoietic anemia, calvarial hyperostosis syndrome	722207000	Rare inborn errors of metabolism
Pancreatic triacylglycerol lipase deficiency	78960005	Rare inborn errors of metabolism
Partial deficiency of methylmalonyl-CoA mutase	237946002	Rare inborn errors of metabolism
Pearson's syndrome	237985009	Rare inborn errors of metabolism
Perinatal lethal Gaucher disease	870313002	Rare inborn errors of metabolism
Periodic hyperlysinemia	341536001	Rare inborn errors of metabolism
Periodic hyperlysinemia with hyperammonemia	342553006	Rare inborn errors of metabolism
Persistent hyperlysinemia	66002008	Rare inborn errors of metabolism
Persistent hyperphenylalaninemia	440009	Rare inborn errors of metabolism
Persistent hyperphenylalaninemia AND tyrosinemia	40751003	Rare inborn errors of metabolism
PGM1-related congenital disorder of glycosylation	783717008	Rare inborn errors of metabolism
Phenylketonuria	190687004	Rare inborn errors of metabolism
Phenylketonuria due to tetrahydrobiopterin deficiency	1003938005	Rare inborn errors of metabolism
Phosphoenolpyruvate carboxykinase (GTP) deficiency	5335002	Rare inborn errors of metabolism
Phosphoglucomutase 3-related congenital disorder of glycosylation	1187623009	Rare inborn errors of metabolism
Phosphoribosylpyrophosphate synthetase superactivity	723454008	Rare inborn errors of metabolism
Pili torti-deafness syndrome	67817003	Rare inborn errors of metabolism
Polyglucosan body myopathy type 1	774148007	Rare inborn errors of metabolism
Polyglucosan body myopathy type 2	1228849007	Rare inborn errors of metabolism
Porphobilinogen synthase deficiency	64081000	Rare inborn errors of metabolism
Porphyria cutanea tarda	61860000	Rare inborn errors of metabolism
Progressive external ophthalmoplegia, myopathy, emaciation syndrome	764733009	Rare inborn errors of metabolism
Progressive sclerosing poliodystrophy	20415001	Rare inborn errors of metabolism
Proline dehydrogenase deficiency	61071003	Rare inborn errors of metabolism
Propionic acidemia, type I	399087009	Rare inborn errors of metabolism
Propionic acidemia, type II	399149003	Rare inborn errors of metabolism
Propionyl-CoA carboxylase deficiency pccA complementation group	303094000	Rare inborn errors of metabolism
Propionyl-CoA carboxylase deficiency pccBC complementation group	303095004	Rare inborn errors of metabolism
Pseudo-Hurler polydystrophy	65764006	Rare inborn errors of metabolism
Pterin-4-carbinolamine dehydratase deficiency	276261007	Rare inborn errors of metabolism
Pure mitochondrial myopathy	732245008	Rare inborn errors of metabolism
Pyruvate carboxylase deficiency	87694001	Rare inborn errors of metabolism
Pyruvate dehydrogenase complex E1-alpha subunit deficiency	1003850000	Rare inborn errors of metabolism
Pyruvate dehydrogenase complex E1 beta subunit deficiency	1003851001	Rare inborn errors of metabolism
Pyruvate dehydrogenase complex E2 subunit deficiency	1003849000	Rare inborn errors of metabolism
Pyruvate dehydrogenase phosphatase deficiency	1003847003	Rare inborn errors of metabolism
QRSL1-related combined oxidative phosphorylation defect	1197430005	Rare inborn errors of metabolism
Renal carnitine transport defect	21764004	Rare inborn errors of metabolism
Renal tubulopathy with encephalopathy and liver failure syndrome	717053007	Rare inborn errors of metabolism
RRM2B-related mitochondrial DNA depletion syndrome, encephalomyopathic form with renal tubulopathy	765100000	Rare inborn errors of metabolism
Salla disease	87074006	Rare inborn errors of metabolism
Sandhoff disease	23849003	Rare inborn errors of metabolism
Sanfilippo syndrome	88393000	Rare inborn errors of metabolism
Sarcosine dehydrogenase deficiency	64852002	Rare inborn errors of metabolism
Seizures, scoliosis, macrocephaly syndrome	1187250005	Rare inborn errors of metabolism
Sepiapterin reductase deficiency	45116002	Rare inborn errors of metabolism
Serine biosynthesis pathway deficiency, infantile/juvenile form	1284855000	Rare inborn errors of metabolism
Severe infantile form of carnitine palmitoyltransferase II deficiency	1187536004	Rare inborn errors of metabolism
Severe neonatal lactic acidosis due to NFS1-ISD11 complex deficiency	773423007	Rare inborn errors of metabolism
Severe primary trimethylaminuria	1237339005	Rare inborn errors of metabolism
Short chain acyl-coenzyme A dehydrogenase deficiency	787412002	Rare inborn errors of metabolism
Short stature, developmental delay, congenital heart defect syndrome	1237512003	Rare inborn errors of metabolism
Sialic acid storage disease, severe infantile type	34566007	Rare inborn errors of metabolism
Sialic storage disease	278991002	Rare inborn errors of metabolism
Sialidosis type 1	723675006	Rare inborn errors of metabolism
Sialuria	238051008	Rare inborn errors of metabolism
Sitosterolemia	238104009	Rare inborn errors of metabolism
Sitosterolemia with xanthomatosis	65419005	Rare inborn errors of metabolism
SLC35A1 congenital disorder of glycosylation	723624008	Rare inborn errors of metabolism
SLC39A8 congenital disorder of glycosylation	1187171005	Rare inborn errors of metabolism
Solute carrier family 35 member A2 congenital disorder of glycosylation	771516000	Rare inborn errors of metabolism
Sporadic porphyria cutanea tarda	402479002	Rare inborn errors of metabolism
Subacute neuronopathic Gaucher's disease	5963005	Rare inborn errors of metabolism
Succinate-coenzyme Q reductase deficiency	237989003	Rare inborn errors of metabolism
Succinate-semialdehyde dehydrogenase deficiency	49748000	Rare inborn errors of metabolism
Succinyl-CoA acetoacetate transferase deficiency	238004006	Rare inborn errors of metabolism
Sulfite oxidase deficiency syndrome	40873003	Rare inborn errors of metabolism
Symptomatic form of hemochromatosis type 1	1237181009	Rare inborn errors of metabolism
Syndromic sensorineural deafness due to combined oxidative phosphorylation defect	1260133007	Rare inborn errors of metabolism
Tay-Sachs disease	111385000	Rare inborn errors of metabolism
Tay-Sachs disease, variant AB	71253000	Rare inborn errors of metabolism
Tetrahydrobiopterin synthesis defect	68724006	Rare inborn errors of metabolism
Thiamin-responsive maple syrup urine disease	31368008	Rare inborn errors of metabolism
TK2-related mitochondrial deoxyribonucleic acid depletion syndrome myopathic form	703527003	Rare inborn errors of metabolism
TMEM199 congenital disorder of glycosylation	1208738002	Rare inborn errors of metabolism
TMEM70 related mitochondrial encephalo-cardio-myopathy	718212006	Rare inborn errors of metabolism
Total hexosaminidase deficiency - adult	238020001	Rare inborn errors of metabolism
Total hexosaminidase deficiency - infantile	238018004	Rare inborn errors of metabolism
Total hexosaminidase deficiency - juvenile	238019007	Rare inborn errors of metabolism
Transcobalamin I deficiency	237933007	Rare inborn errors of metabolism
Transient hyperammonemia in infancy	11225002	Rare inborn errors of metabolism
Transient neonatal hypertyrosinemia	75387001	Rare inborn errors of metabolism
Transient neonatal multiple acyl-coenzyme A dehydrogenase deficiency	723552005	Rare inborn errors of metabolism
Triose phosphate isomerase deficiency	234405009	Rare inborn errors of metabolism
Tryptophan malabsorption syndrome	59531002	Rare inborn errors of metabolism
Type 2A juvenile hereditary hemochromatosis	1186849007	Rare inborn errors of metabolism
Type 2B juvenile hereditary hemochromatosis	1186844002	Rare inborn errors of metabolism
Tyrosinemia type 2	4887000	Rare inborn errors of metabolism
Tyrosinemia type I	410056006	Rare inborn errors of metabolism
Tyrosinemia type III	415764005	Rare inborn errors of metabolism
Variegate porphyria	58275005	Rare inborn errors of metabolism
Very long chain acyl-CoA dehydrogenase deficiency	237997005	Rare inborn errors of metabolism
WARS2-related combined oxidative phosphorylation defect	1260128008	Rare inborn errors of metabolism
Wolman's disease	82500001	Rare inborn errors of metabolism
X-linked creatine deficiency	698290008	Rare inborn errors of metabolism
X-linked dominant erythropoietic protoporphyria	1197360001	Rare inborn errors of metabolism
X-linked intellectual disability, limb spasticity, retinal dystrophy, diabetes insipidus syndrome	732246009	Rare inborn errors of metabolism
Zellweger syndrome	88469006	Rare inborn errors of metabolism
Abdominal actinomycosis	43894001	Rare infectious disease
Abortive poliomyelitis	240459003	Rare infectious disease
Abscess caused by Entamoeba histolytica	721807009	Rare infectious disease
Abscess of abdomen caused by Nocardia	1.477e+16	Rare infectious disease
Acanthameba keratoconjunctivitis	1163473005	Rare infectious disease
Acanthamoeba keratitis	231896005	Rare infectious disease
Acrodermatitis atrophicans chronica	4340003	Rare infectious disease
Actinomycetoma due to Actinomadura madurae	402993003	Rare infectious disease
Actinomycetoma due to Actinomadura pelletieri	402994009	Rare infectious disease
Actinomycetoma due to Nocardia asteroides	402986002	Rare infectious disease
Actinomycetoma due to Nocardia brasiliensis	402985003	Rare infectious disease
Actinomycetoma due to Nocardia infection	402129006	Rare infectious disease
Actinomycetoma due to Nocardia otitidis caviarum	402987006	Rare infectious disease
Actinomycetoma due to Streptomyces somaliensis	402995005	Rare infectious disease
Actinomycosis of breast	237448006	Rare infectious disease
Actinomycosis of cecum	186394003	Rare infectious disease
Actinomycosis of fallopian tube	237048004	Rare infectious disease
Actinomycotic brain abscess	230209006	Rare infectious disease
Actinomycotic cervicitis	237085007	Rare infectious disease
Actinomycotic colitis	1163145003	Rare infectious disease
Actinomycotic enteritis of intestine	1193731009	Rare infectious disease
Actinomycotic enteritis of small intestine	1193729000	Rare infectious disease
Actinomycotic infection	11817007	Rare infectious disease
Actinomycotic madura foot	186397005	Rare infectious disease
Actinomycotic meningitis	192649000	Rare infectious disease
Actinomycotic mycetoma	187089001	Rare infectious disease
Actinomycotic pneumonia	195908008	Rare infectious disease
Actinomycotic prostatitis	197964007	Rare infectious disease
Acute amebic dysentery	186116005	Rare infectious disease
Acute amebic dysentery without abscess	111912001	Rare infectious disease
Acute and fulminating melioidosis	186311005	Rare infectious disease
Acute and subacute bacterial endocarditis	266237004	Rare infectious disease
Acute and subacute endocarditis of left side of heart due to infection	838358000	Rare infectious disease
Acute and subacute endocarditis of right side of heart due to infection	1268520007	Rare infectious disease
Acute and subacute infective endocarditis associated with another disorder	194926000	Rare infectious disease
Acute bacterial endocarditis	111286002	Rare infectious disease
Acute bulbar poliomyelitis due to Human poliovirus 1	446957000	Rare infectious disease
Acute bulbar poliomyelitis due to Human poliovirus 2	446311006	Rare infectious disease
Acute Chagas' disease	240653009	Rare infectious disease
Acute Chagas' disease with heart involvement	186813004	Rare infectious disease
Acute Chagas disease without heart involvement	722889008	Rare infectious disease
Acute clonorchiasis	240800002	Rare infectious disease
Acute coccidioidomycosis	3071000119108	Rare infectious disease
Acute disseminated classical histoplasmosis	240730004	Rare infectious disease
Acute endocarditis of right side of heart due to infection	838356001	Rare infectious disease
Acute hepatitis B with delta-agent (coinfection) without hepatic coma	186626002	Rare infectious disease
Acute hepatitis B with hepatitis D	235864009	Rare infectious disease
Acute infective endocarditis	459056003	Rare infectious disease
Acute juvenile paracoccidioidomycosis	1163134001	Rare infectious disease
Acute left sided infective endocarditis	1163089000	Rare infectious disease
Acute localized suppurative melioidosis	240390000	Rare infectious disease
Acute lyme disease	426637005	Rare infectious disease
Acute Malayan filarial abscess	240828008	Rare infectious disease
Acute Malayan filariasis	240826007	Rare infectious disease
Acute necrotizing cutaneous leishmaniasis	30595008	Rare infectious disease
Acute necrotizing encephalopathy of childhood	763310000	Rare infectious disease
Acute neurological rabies	240463005	Rare infectious disease
Acute nonparalytic poliomyelitis	14535005	Rare infectious disease
Acute nonparalytic poliomyelitis due to human poliovirus 1	429297003	Rare infectious disease
Acute papular onchodermatitis	403126006	Rare infectious disease
Acute paralytic non-bulbar poliomyelitis	186476008	Rare infectious disease
Acute paralytic poliomyelitis	240460008	Rare infectious disease
Acute paralytic poliomyelitis, bulbar	64764001	Rare infectious disease
Acute paralytic poliomyelitis due to Human poliovirus 1	446958005	Rare infectious disease
Acute paralytic poliomyelitis due to Human poliovirus 2	447262002	Rare infectious disease
Acute paralytic poliomyelitis due to Human poliovirus 3	447378002	Rare infectious disease
Acute paralytic poliomyelitis, vaccine-associated	186478009	Rare infectious disease
Acute paralytic poliomyelitis, wild virus, imported	186479001	Rare infectious disease
Acute paralytic poliomyelitis, wild virus, indigenous	186480003	Rare infectious disease
Acute pneumonia due to coccidioidomycosis	184431000119108	Rare infectious disease
Acute poliomyelitis	398102009	Rare infectious disease
Acute poliomyelitis due to Human poliovirus 1	446312004	Rare infectious disease
Acute pulmonary African histoplasmosis	240741002	Rare infectious disease
Acute pulmonary coccidioidomycosis	187027001	Rare infectious disease
Acute pulmonary histoplasmosis	58524006	Rare infectious disease
Acute Q fever	409553007	Rare infectious disease
Acute schistosomiasis	1163086007	Rare infectious disease
Adenovirus infection in immunocompromised person	1264007008	Rare infectious disease
Adult intestinal botulism	1156793005	Rare infectious disease
African histoplasmosis	78511005	Rare infectious disease
African tick bite fever	406558002	Rare infectious disease
African trypanosomiasis	27031003	Rare infectious disease
Airport malaria	240631007	Rare infectious disease
Alastrim	72294005	Rare infectious disease
Algid malaria	18342001	Rare infectious disease
Ambulatory plague	186287003	Rare infectious disease
Amebic appendicitis	26826005	Rare infectious disease
Amebic balanitis	50227004	Rare infectious disease
Amebic liver abscess	75119003	Rare infectious disease
Amebic lung abscess	65095005	Rare infectious disease
American cutaneous/mucocutaneous Leishmaniasis	402141004	Rare infectious disease
American mucocutaneous leishmaniasis	403135004	Rare infectious disease
Ancylostoma caninum eosinophilic enteritis of intestine	1193807005	Rare infectious disease
Ancylostoma caninum eosinophilic enteritis of small intestine	1193806001	Rare infectious disease
Ancylostomal cutaneous larva migrans	240854000	Rare infectious disease
Ancylostomiasis	63479002	Rare infectious disease
Ancylostomiasis due to Ancylostoma braziliense	22728002	Rare infectious disease
Ancylostomiasis due to Ancylostoma ceylonicum	38725001	Rare infectious disease
Ancylostomiasis due to Ancylostoma duodenale	7386008	Rare infectious disease
Anicteric leptospirosis	32266007	Rare infectious disease
Anisakiasis caused by larva of Anisakis simplex	10093004	Rare infectious disease
Anterior acute poliomyelitis	398327006	Rare infectious disease
Anthrax pneumonia	195902009	Rare infectious disease
Argentinian hemorrhagic fever	58868000	Rare infectious disease
Arthritis caused by Mycobacterium leprae	838360003	Rare infectious disease
Asian desert cutaneous leishmaniasis	186807008	Rare infectious disease
Aspergilloma	10446001	Rare infectious disease
Aspergillosis co-occurrent with human immunodeficiency virus infection	713732008	Rare infectious disease
Aspergillosis enteritis of intestine	1193650002	Rare infectious disease
Aspergillosis enteritis of small intestine	1193649002	Rare infectious disease
Aspergillus bronchitis	445058002	Rare infectious disease
Aspergillus colitis	1163146002	Rare infectious disease
Aspergillus endophthalmitis	413583003	Rare infectious disease
Aspergillus esophagitis	1177039008	Rare infectious disease
Aspergillus meningitis	1163130005	Rare infectious disease
Aspergillus mycotic cerebral aneurysm	1163536005	Rare infectious disease
Aspergillus otomycosis	302905001	Rare infectious disease
Atrophic onchodermatitis	403128007	Rare infectious disease
Autonomic disorder co-occurrent and due to Chagas disease	723147008	Rare infectious disease
Babesiosis	21061004	Rare infectious disease
Balantidiasis	57725006	Rare infectious disease
Bancroftian elephantiasis	91586009	Rare infectious disease
Bancroftian filarial abscess	240823004	Rare infectious disease
Bancroftian filarial chylocele	234108004	Rare infectious disease
Bancroftian filarial fever	240822009	Rare infectious disease
Bannwarth syndrome	48982009	Rare infectious disease
Bilateral keratitis of eyes caused by Acanthamoeba	1.56932e+16	Rare infectious disease
Black water fever	56625005	Rare infectious disease
Bladder disorder caused by Schistosoma	838301001	Rare infectious disease
Bladder disorder caused by Schistosoma japonicum	838302008	Rare infectious disease
Bolivian hemorrhagic fever	67247008	Rare infectious disease
Borderline lepromatous leprosy	240403008	Rare infectious disease
Borderline leprosy	400008009	Rare infectious disease
Borderline tuberculoid leprosy	240402003	Rare infectious disease
Boutonneuse fever	186774005	Rare infectious disease
Brazilian hemorrhagic fever	240524001	Rare infectious disease
Brill-Zinsser disease	47761007	Rare infectious disease
Brucella canis spondylitis	1177065007	Rare infectious disease
Brucella infection of the central nervous system	406564009	Rare infectious disease
Brucella melitensis spondylitis	1177066008	Rare infectious disease
Brucella spondylitis	202698007	Rare infectious disease
Brucella suis spondylitis	1177063000	Rare infectious disease
Brucellosis	75702008	Rare infectious disease
Brucellosis of skin	402127008	Rare infectious disease
Brucellosis uveitis	413716003	Rare infectious disease
Bubonic plague	50797007	Rare infectious disease
Buffalopox	85658001	Rare infectious disease
Bullous impetigo of napkin area	838295002	Rare infectious disease
Bush yaws	240648004	Rare infectious disease
Calabar swelling	240843005	Rare infectious disease
Cancrum oris	18116006	Rare infectious disease
Candidal endocarditis	63553008	Rare infectious disease
Canicola fever	186957004	Rare infectious disease
Cardiopulmonary schistosomiasis	60916008	Rare infectious disease
Cat scratch disease	79974007	Rare infectious disease
Cavitary myiasis	764811001	Rare infectious disease
Cephalic tetanus	240431004	Rare infectious disease
Cercarial dermatitis of freshwater avian type	54043007	Rare infectious disease
Cercarial dermatitis of freshwater mammalian type	39524009	Rare infectious disease
Cercarial dermatitis of sea water avian type	88558006	Rare infectious disease
Cerebral abscess caused by Aspergillus	1163131009	Rare infectious disease
Cerebral cryptococcoma	1163151008	Rare infectious disease
Cerebral cryptococcosis	187094001	Rare infectious disease
Cerebral cysticercosis	230215006	Rare infectious disease
Cerebral hydatid cyst	230214005	Rare infectious disease
Cerebral loiasis	240845003	Rare infectious disease
Cerebral malaria	53622003	Rare infectious disease
Cervicofacial actinomycosis	23014006	Rare infectious disease
Chagas' disease with digestive system involvement	186815006	Rare infectious disease
Chagas' disease with heart involvement	998008	Rare infectious disease
Chagas' disease with nervous system involvement	186816007	Rare infectious disease
Chagas' disease with other organ involvement	31877008	Rare infectious disease
Chagas' exanthem	240656001	Rare infectious disease
Chagas' mega disease	240659008	Rare infectious disease
Chagoma	240654003	Rare infectious disease
Chapare hemorrhagic fever	716584007	Rare infectious disease
Chikungunya fever	111864006	Rare infectious disease
Cholera due to Vibrio cholerae El Tor	81020007	Rare infectious disease
Cholera due to Vibrio cholerae O1 Classical biotype	240349003	Rare infectious disease
Cholera - non-O1 group vibrio	240350003	Rare infectious disease
Cholera - O139 group Vibrio cholerae	240351004	Rare infectious disease
Chorioretinitis with coccidioidmycosis	417405005	Rare infectious disease
Chronic aspergillosis of paranasal sinus	733170007	Rare infectious disease
Chronic bacterial endocarditis	22462001	Rare infectious disease
Chronic cavitary pulmonary aspergillosis	1163150009	Rare infectious disease
Chronic Chagas' disease	240658000	Rare infectious disease
Chronic Chagas disease with heart involvement	722890004	Rare infectious disease
Chronic clonorchiasis	240801003	Rare infectious disease
Chronic coccidioidomycotic pneumonia	28791000119105	Rare infectious disease
Chronic disseminated classical histoplasmosis	240732007	Rare infectious disease
Chronic Epstein-Barr virus infection syndrome	773738009	Rare infectious disease
Chronic fibrosing pulmonary aspergillosis	1163147006	Rare infectious disease
Chronic hepatitis B co-occurrent with hepatitis C and hepatitis D	838380002	Rare infectious disease
Chronic intestinal isosporiasis	240374000	Rare infectious disease
Chronic Malayan filarial lymphadenitis	234093002	Rare infectious disease
Chronic Malayan filariasis	240829000	Rare infectious disease
Chronic obstructive bancroftian filariasis	240824005	Rare infectious disease
Chronic otitis externa due to aspergillosis	194207002	Rare infectious disease
Chronic papular onchodermatitis	403127002	Rare infectious disease
Chronic progressive coccidioidal pneumonia	417688002	Rare infectious disease
Chronic pulmonary African histoplasmosis	240742009	Rare infectious disease
Chronic pulmonary aspergillosis	733171006	Rare infectious disease
Chronic pulmonary coccidioidomycosis	233615002	Rare infectious disease
Chronic pulmonary histoplasmosis	26427008	Rare infectious disease
Chronic Q fever	409552002	Rare infectious disease
Chronic suppurative melioidosis	240392008	Rare infectious disease
Chronic suppurative otitis media caused by Aspergillus	1163148001	Rare infectious disease
Chronic viral hepatitis B with hepatitis D	235869004	Rare infectious disease
Chronic viral hepatitis D	735451005	Rare infectious disease
Chylocele of tunica vaginalis caused by Loa loa	840453009	Rare infectious disease
Classical histoplasmosis intestinal ulceration	240736005	Rare infectious disease
Classical histoplasmosis mediastinal fibrosis	240739003	Rare infectious disease
Classical histoplasmosis mediastinal granuloma	240738006	Rare infectious disease
Classical histoplasmosis mucosal ulceration	240733002	Rare infectious disease
Classical histoplasmosis nasal ulceration	240735009	Rare infectious disease
Classical histoplasmosis oral ulceration	240734008	Rare infectious disease
Classical histoplasmosis penile ulceration	240737001	Rare infectious disease
Classical zoonotic cutaneous leishmaniasis	240641005	Rare infectious disease
Clinical malaria	735531008	Rare infectious disease
Clonorchiasis	11938002	Rare infectious disease
Clonorchiasis with biliary cirrhosis	37688005	Rare infectious disease
Coccidioidal granuloma	65696007	Rare infectious disease
Coccidioides infection of the central nervous system	406567002	Rare infectious disease
Coccidioidomycosis of bone	1163139006	Rare infectious disease
Coccidioidomycosis of joint	1163138003	Rare infectious disease
Coccidioidomycosis with AIDS (acquired immunodeficiency syndrome)	422337001	Rare infectious disease
Coccidioidomycosis with erythema multiforme	41030002	Rare infectious disease
Coccidioidomycosis with erythema nodosum	78223000	Rare infectious disease
Coccidiomycosis liver	240729009	Rare infectious disease
Coenurosis	24360007	Rare infectious disease
Colorado tick fever	6452009	Rare infectious disease
Complicated malaria	1141602008	Rare infectious disease
Congenital coxsackie infection	276664005	Rare infectious disease
Congenital Epstein-Barr virus infection	716660007	Rare infectious disease
Congenital falciparum malaria	276671000	Rare infectious disease
Congenital infection caused by Echovirus	721274005	Rare infectious disease
Congenital infection caused by enterovirus	716865000	Rare infectious disease
Congenital infection caused by Zika virus	762725007	Rare infectious disease
Congenital listeriosis	7964000	Rare infectious disease
Congenital Lyme disease	240669002	Rare infectious disease
Congenital malaria	51634001	Rare infectious disease
Corneal disorder caused by monkeypox virus	1290821000000100	Rare infectious disease
Cowpox	70090004	Rare infectious disease
Coxsackie endocarditis	88129004	Rare infectious disease
Creeping myiasis	417441005	Rare infectious disease
Crimean-Congo hemorrhagic fever	43489008	Rare infectious disease
Cryptococcal chorioretinitis	416877003	Rare infectious disease
Cryptococcal choroiditis	417344003	Rare infectious disease
Cryptococcal endophthalmitis	416296007	Rare infectious disease
Cryptococcal gastroenteritis	35974005	Rare infectious disease
Cryptococcal retinitis	417547006	Rare infectious disease
Cryptococcosis	42386007	Rare infectious disease
Cryptococcosis with AIDS (acquired immunodeficiency syndrome)	421403008	Rare infectious disease
Cryptococcus gattii infection	715849007	Rare infectious disease
Cryptococcus infection of the central nervous system	406569004	Rare infectious disease
Cryptococcus neoformans choroiditis	421278000	Rare infectious disease
Cutaneous actinomycosis	6365004	Rare infectious disease
Cutaneous African histoplasmosis	278039004	Rare infectious disease
Cutaneous aspergillosis	111899005	Rare infectious disease
Cutaneous basidiobolomycosis	240786004	Rare infectious disease
Cutaneous B-cell pseudolymphoma caused by Borrelia	718373005	Rare infectious disease
Cutaneous coccidioidomycosis	240727006	Rare infectious disease
Cutaneous cryptococcosis	240724004	Rare infectious disease
Cutaneous fluke infection	240813008	Rare infectious disease
Cutaneous histoplasmosis	240744005	Rare infectious disease
Cutaneous involvement legionellosis	240449004	Rare infectious disease
Cutaneous larva migrans	19362000	Rare infectious disease
Cutaneous larva migrans by Ancylostoma braziliense	16429005	Rare infectious disease
Cutaneous larva migrans by Ancylostoma caninum	73532000	Rare infectious disease
Cutaneous larva migrans due to Uncinaria	442081006	Rare infectious disease
Cutaneous leishmaniasis	240637006	Rare infectious disease
Cutaneous listeriosis	402128003	Rare infectious disease
Cutaneous mucormycosis	240778004	Rare infectious disease
Cutaneous nocardiosis	64650008	Rare infectious disease
Cutaneous paracoccioidomycosis	419817006	Rare infectious disease
Cutaneous plague	43484003	Rare infectious disease
Cutaneous schistosomiasis	187115002	Rare infectious disease
Cutaneous sporotrichosis	80890005	Rare infectious disease
Cutaneous strongyloidiasis	240855004	Rare infectious disease
Cyclosporosis	716860005	Rare infectious disease
Cystic echinococcosis	721822004	Rare infectious disease
Cysticercosis myelitis	1163537001	Rare infectious disease
Cysticercosis myositis	240114004	Rare infectious disease
Cysticercosis of brain	441460004	Rare infectious disease
Cysticercosis of central nervous system	187148002	Rare infectious disease
Cysticercosis of eye	187149005	Rare infectious disease
Cysticercosis of skin	403132001	Rare infectious disease
Cystitis with actinomycosis	5093001	Rare infectious disease
Cystitis with bilharziasis	53991003	Rare infectious disease
Cystitis with Echinococcus infestation	54026009	Rare infectious disease
Cytomegalovirus encephalitis	83159006	Rare infectious disease
Dacryoadenitis caused by Mycobacterium leprae	1163497001	Rare infectious disease
Dapsone resistant leprosy	416597004	Rare infectious disease
Deep seated dermatophytosis	266152000	Rare infectious disease
Dementia with progressive multifocal leukoencephalopathy	733193001	Rare infectious disease
Demodectic blepharitis	403152000	Rare infectious disease
Demodex acne	371062005	Rare infectious disease
Demodex folliculitis	240894003	Rare infectious disease
Dengue hemorrhagic fever	20927009	Rare infectious disease
Dengue hemorrhagic fever, grade I	409676000	Rare infectious disease
Dengue hemorrhagic fever, grade II	409677009	Rare infectious disease
Dengue hemorrhagic fever, grade III	409678004	Rare infectious disease
Dengue hemorrhagic fever, grade IV	409679007	Rare infectious disease
Dengue shock syndrome	409671005	Rare infectious disease
Dermatosis due to follicle mite	402160006	Rare infectious disease
Derriengue	59671002	Rare infectious disease
Dicrocoeliasis	8410006	Rare infectious disease
Diffuse cutaneous leishmaniasis	38573008	Rare infectious disease
Diffuse cutaneous leishmaniasis due to Leishmania aethiopica	442003006	Rare infectious disease
Diffuse cutaneous New World leishmaniasis	240645001	Rare infectious disease
Diffuse lepromatous leprosy	240404002	Rare infectious disease
Diphyllobothriasis	187151009	Rare infectious disease
Dirofilarial vena caval syndrome	93424000	Rare infectious disease
Disease due to Cyclocoelidae	105671004	Rare infectious disease
Disease due to Dactylogyridae	105675008	Rare infectious disease
Disease due to Dicrocoeliidae	105668007	Rare infectious disease
Disease due to Diplostomatidae	105663003	Rare infectious disease
Disease due to Echinostomatidae	105664009	Rare infectious disease
Disease due to Fasciolidae	105662008	Rare infectious disease
Disease due to Gastrodiscoides	105667002	Rare infectious disease
Disease due to Heterophyidae	105674007	Rare infectious disease
Disease due to Nosematidae	105657007	Rare infectious disease
Disease due to Notocotylidae	105673001	Rare infectious disease
Disease due to Opisthorchiidae	105672006	Rare infectious disease
Disease due to Orthopoxvirus	414015000	Rare infectious disease
Disease due to Paramphistomatidae	105666006	Rare infectious disease
Disease due to Plagiorchiidae	105669004	Rare infectious disease
Disease due to Sanguinicolidae	105676009	Rare infectious disease
Disease due to Schistosomatidae	105661001	Rare infectious disease
Disease due to Strigeidae	105665005	Rare infectious disease
Disorder of kidney and/or ureter caused by Schistosoma haematobium	721817004	Rare infectious disease
Disseminated actinomycosis	24779007	Rare infectious disease
Disseminated actinomycosis infection affecting skin	402992008	Rare infectious disease
Disseminated African histoplasmosis	240743004	Rare infectious disease
Disseminated anergic leishmaniasis	4499004	Rare infectious disease
Disseminated aspergillosis	7671008	Rare infectious disease
Disseminated basidiobolomycosis	240787008	Rare infectious disease
Disseminated coccidioidomycosis	85055004	Rare infectious disease
Disseminated conidiobolomycosis	240785000	Rare infectious disease
Disseminated cutaneous coccidioidomycosis	403110005	Rare infectious disease
Disseminated cutaneous histoplasmosis	240746007	Rare infectious disease
Disseminated cutaneous mycosis due to Fusarium	403124009	Rare infectious disease
Disseminated cutaneous sporotrichosis	240759004	Rare infectious disease
Disseminated cytomegalovirus infection	428217009	Rare infectious disease
Disseminated Histoplasma capsulatum infection	425418002	Rare infectious disease
Disseminated infantile listeriosis	200426004	Rare infectious disease
Disseminated infection caused by Strongyloides co-occurrent with human immunodeficiency virus infection	713445006	Rare infectious disease
Disseminated legionella infection	240446006	Rare infectious disease
Disseminated Lyme borreliosis	735520000	Rare infectious disease
Disseminated mucocutaneous leishmaniasis	28697001	Rare infectious disease
Disseminated mucormycosis	240781009	Rare infectious disease
Disseminated nocardiosis	240443003	Rare infectious disease
Disseminated nocardiosis infection affecting skin	402990000	Rare infectious disease
Disseminated paracoccidioidomycosis	419532006	Rare infectious disease
Disseminated pneumocystosis	240632000	Rare infectious disease
Disseminated sporotrichosis	91051003	Rare infectious disease
Disseminated strongyloidiasis	187176005	Rare infectious disease
Downgrading type 1 lepra reaction	240409007	Rare infectious disease
Dry form of cutaneous leishmaniasis	41235001	Rare infectious disease
Duodenitis caused by Ancylostoma	840503000	Rare infectious disease
Duodenitis caused by Tropheryma whipplei	733148009	Rare infectious disease
Early bancroftian filariasis	240821002	Rare infectious disease
Eastern equine encephalitis virus infection	416925005	Rare infectious disease
Eastern equine encephalitis virus neuroinvasive disease	417496004	Rare infectious disease
Eastern equine encephalitis virus non-neuroinvasive disease	417573001	Rare infectious disease
Eastern Rocky Mountain spotted fever	240616003	Rare infectious disease
Ebola virus disease	37109004	Rare infectious disease
Echinococcosis	74942003	Rare infectious disease
Echinococcosis of liver	26103000	Rare infectious disease
Echinococcosis of skin	403131008	Rare infectious disease
Echinococcus granulosus infection	75006000	Rare infectious disease
Echinococcus granulosus infection of bone	187137009	Rare infectious disease
Echinococcus granulosus infection of liver	20790006	Rare infectious disease
Echinococcus granulosus infection of lung	75388006	Rare infectious disease
Echinococcus granulosus infection of multiple sites	1086721000119100	Rare infectious disease
Echinococcus granulosus infection of thyroid	65963007	Rare infectious disease
Echinococcus multilocularis infection	21009004	Rare infectious disease
Echinococcus multilocularis infection of liver	27235001	Rare infectious disease
Echinococcus multilocularis infection of multiple sites	1086731000119100	Rare infectious disease
Echinococcus oligarthrus polycystic hydatid	1176986000	Rare infectious disease
Echinococcus oligarthus infection	47087004	Rare infectious disease
Echinococcus vogeli infection	45115003	Rare infectious disease
Echinococcus vogeli polycystic echinococcosis	1176983008	Rare infectious disease
Echinostoma ilocanum infection	271501007	Rare infectious disease
Echinostomiasis	36607007	Rare infectious disease
Eczema vaccinatum	238368001	Rare infectious disease
Ehrlichia infection of the central nervous system	406572006	Rare infectious disease
Elephantiasis of eyelid	14100003	Rare infectious disease
Elephantiasis of lower eyelid	700263000	Rare infectious disease
Elephantiasis of upper eyelid	700337008	Rare infectious disease
Encephalitis caused by Coenurus cerebralis	721826001	Rare infectious disease
Encephalitis caused by Echinococcus granulosus	721823009	Rare infectious disease
Encephalitis caused by European subtype of tick-borne encephalitis virus	16901001	Rare infectious disease
Encephalitis caused by Far Eastern tick-borne encephalitis virus	186591007	Rare infectious disease
Encephalitis caused by Hendra virus	721790006	Rare infectious disease
Encephalitis caused by Leptospira species	840440006	Rare infectious disease
Encephalitis caused by Nipah virus	721791005	Rare infectious disease
Encephalitis caused by Nocardia	860822008	Rare infectious disease
Encephalitis caused by Schistosoma	721818009	Rare infectious disease
Encephalitis caused by Schistosoma haematobium	721819001	Rare infectious disease
Encephalitis caused by Schistosoma japonicum	721821006	Rare infectious disease
Encephalitis caused by Schistosoma mansoni	721820007	Rare infectious disease
Encephalitis caused by Taenia solium	721825002	Rare infectious disease
Encephalitis caused by tick-borne encephalitis virus	712986001	Rare infectious disease
Encephalitis caused by Trypanosoma brucei	721815007	Rare infectious disease
Encephalitis caused by Trypanosoma brucei gambiense	860865009	Rare infectious disease
Encephalitis caused by Trypanosoma brucei rhodesiense	860866005	Rare infectious disease
Encephalitis due to Actinomyces	1082451000119100	Rare infectious disease
Encephalitis due to Herpesviridae	428638009	Rare infectious disease
Encephalitis due to human herpes simplex virus	427796004	Rare infectious disease
Encephalitis due to human herpesvirus 6 infection	441512004	Rare infectious disease
Encephalitis lethargica	186499007	Rare infectious disease
Encephalomyelitis caused by Coxiella burnetii	860842004	Rare infectious disease
Encephalomyelitis due to rubella	128191000	Rare infectious disease
Encephalopathy caused by monkeypox virus	1290801000000100	Rare infectious disease
Endocarditis - blastomycosis	194931003	Rare infectious disease
Endocarditis caused by Erysipelothrix rhusiopathiae	720989003	Rare infectious disease
Endocarditis due to Genus Chlamydia	460618008	Rare infectious disease
Endocarditis - typhoid	194929007	Rare infectious disease
Endogenous Aspergillus endophthalmitis	1231258007	Rare infectious disease
Entamoeba histolytica enteritis of intestine	1193803009	Rare infectious disease
Entamoeba histolytica enteritis of small intestine	1193802004	Rare infectious disease
Entomophthoramycosis	240782002	Rare infectious disease
Eosinophilic meningitis due to Angiostrongylus cantonensis	733173009	Rare infectious disease
Eosinophilic meningoencephalitis due to Angiostrongylus cantonensis	418480000	Rare infectious disease
Epidemic acute poliomyelitis	398256009	Rare infectious disease
Erythema chronica migrans	69588003	Rare infectious disease
Eumycotic mycetoma	410038006	Rare infectious disease
Eumycotic mycetoma of foot	410040001	Rare infectious disease
Extracutaneous sporotrichosis	240760009	Rare infectious disease
Extrapulmonary legionella infection	240445005	Rare infectious disease
Extrapulmonary paracoccidioidomycosis	1163526002	Rare infectious disease
Extrapulmonary paragonimiasis	240809001	Rare infectious disease
Extrapulmonary pneumocystis infection	414171001	Rare infectious disease
Facies leprosa	5631000124102	Rare infectious disease
Falciparum malaria	62676009	Rare infectious disease
Fasciola gigantica infection	17110002	Rare infectious disease
Fibricoliasis	240804006	Rare infectious disease
Fibrosis of upper respiratory tract due to paracoccidioidomycosis	1163523005	Rare infectious disease
Filarial abscess	403129004	Rare infectious disease
Fixed cutaneous sporotrichosis	403111009	Rare infectious disease
Flat-type smallpox	86497005	Rare infectious disease
Foodborne botulism	398523009	Rare infectious disease
Foodborne botulism, type A	409564005	Rare infectious disease
Foodborne botulism, type B	409565006	Rare infectious disease
Foodborne botulism, type E	409566007	Rare infectious disease
Foodborne botulism, type F	409567003	Rare infectious disease
Food poisoning caused by Listeria monocytogenes	721657003	Rare infectious disease
Fort Bragg Fever	26275000	Rare infectious disease
Free-living ameba infection	266169003	Rare infectious disease
Fungal myositis	240111007	Rare infectious disease
Furuncular myiasis	1231142001	Rare infectious disease
Fusarium infection	64250002	Rare infectious disease
Gas gangrene caused by Clostridium edematiens	266092000	Rare infectious disease
Gastritis caused by Strongyloides stercoralis	860887000	Rare infectious disease
Gastrodiscoidiasis	111923002	Rare infectious disease
Gastroenteric plague	240384004	Rare infectious disease
Gastrointestinal mucormycosis	187101004	Rare infectious disease
Generalized paragonimiasis	240811005	Rare infectious disease
Generalized tetanus	240434007	Rare infectious disease
Generalized vaccinia	56978007	Rare infectious disease
Genitourinary tract schistosomiasis	135261000119106	Rare infectious disease
Gingival disease caused by Mycobacterium leprae	1172791005	Rare infectious disease
Gingivitis caused by Histoplasma	702577006	Rare infectious disease
Glandular tularemia	21857006	Rare infectious disease
Glaucoma caused by Onchocerca volvulus	1.59968e+16	Rare infectious disease
Glomerular disorder due to infection caused by Schistosoma	1163491000	Rare infectious disease
Glomerular disorder due to Strongyloides infection	1163484003	Rare infectious disease
Gonococcal endocarditis	61048000	Rare infectious disease
Granuloma of brain caused by Schistosoma	860834000	Rare infectious disease
Granuloma of brain caused by Schistosoma haematobium	860864008	Rare infectious disease
Granuloma of brain caused by Schistosoma japonicum	860840007	Rare infectious disease
Granuloma of brain caused by Schistosoma mansoni	860886009	Rare infectious disease
Guinea-worm ulcer	240847006	Rare infectious disease
Hantavirus pulmonary syndrome	120639003	Rare infectious disease
Haplorchiasis	240803000	Rare infectious disease
Hazara hemorrhagic fever	240493004	Rare infectious disease
Healthcare associated Legionnaires' disease	408681003	Rare infectious disease
Healthcare associated pertussis	408682005	Rare infectious disease
Healthcare associated pulmonary aspergillosis	408683000	Rare infectious disease
Hemolytic anemia due to babesiosis	24620004	Rare infectious disease
Hemolytic anemia due to malaria	77663007	Rare infectious disease
Hemorrhagic cerebral infarction caused by Aspergillus	1163482004	Rare infectious disease
Hemorrhagic fever with renal syndrome	716864001	Rare infectious disease
Hemorrhagic leishmaniasis	240636002	Rare infectious disease
Hemorrhagic smallpox	409641002	Rare infectious disease
Hendra virus infection	773582002	Rare infectious disease
Hepatic actinomycosis	186395002	Rare infectious disease
Hepatic cryptococcosis	187093007	Rare infectious disease
Hepatic schistosomal granuloma	240791003	Rare infectious disease
Hepatic schistosomiasis	90753004	Rare infectious disease
Hepatitis in yellow fever	197342009	Rare infectious disease
Hepatosplenic schistosomiasis	240789006	Rare infectious disease
Hepatosplenic schistosomiasis caused by Schistosoma haematobium	860856002	Rare infectious disease
Hepatosplenic schistosomiasis caused by Schistosoma japonicum	1163464002	Rare infectious disease
Herpes simiae encephalitis	230177004	Rare infectious disease
Herpes simplex type 1 encephalitis	1144966008	Rare infectious disease
Herpes simplex type 2 encephalitis	1144968009	Rare infectious disease
Herpes zoster auricularis	21954000	Rare infectious disease
Herpes zoster encephalitis	230176008	Rare infectious disease
Herpetic acute necrotizing encephalitis	76474001	Rare infectious disease
Herpetic meningoencephalitis	9678009	Rare infectious disease
Histioid leprosy	240412005	Rare infectious disease
Histoplasma capsulatum with endocarditis	187041005	Rare infectious disease
Histoplasma capsulatum with pericarditis	187040006	Rare infectious disease
Histoplasma capsulatum with retinitis	187039009	Rare infectious disease
Histoplasma dacryoadenitis	1163481006	Rare infectious disease
Histoplasma duboisii with endocarditis	187051006	Rare infectious disease
Histoplasma duboisii with pericarditis	187050007	Rare infectious disease
Histoplasma duboisii with retinitis	187049007	Rare infectious disease
Histoplasma infection of central nervous system	406587001	Rare infectious disease
Histoplasmosis liver	187062006	Rare infectious disease
Histoplasmosis of spinal cord	430399004	Rare infectious disease
Histoplasmosis syndrome of bilateral eyes	677201000119104	Rare infectious disease
Histoplasmosis syndrome of left eye	677211000119101	Rare infectious disease
Histoplasmosis syndrome of right eye	677221000119108	Rare infectious disease
Histoplasmosis with AIDS (acquired immunodeficiency syndrome)	420945005	Rare infectious disease
Histoplasmosis with pericarditis	187059008	Rare infectious disease
Histoplasmosis with retinitis	187058000	Rare infectious disease
Human betaherpesvirus 7 encephalitis	1163065007	Rare infectious disease
Human ehrlichiosis	240626005	Rare infectious disease
Human ehrlichiosis due to Ehrlichia chaffeensis	359747000	Rare infectious disease
Human herpesvirus 8 encephalitis	1163063000	Rare infectious disease
Human immunodeficiency virus World Health Organization 2007 stage 1 co-occurrent with malaria	735522008	Rare infectious disease
Human immunodeficiency virus World Health Organization 2007 stage 2 co-occurrent with malaria	735524009	Rare infectious disease
Human immunodeficiency virus World Health Organization 2007 stage 3 co-occurrent with malaria	735526006	Rare infectious disease
Human immunodeficiency virus World Health Organization 2007 stage 4 co-occurrent with malaria	735528007	Rare infectious disease
Human rabies	398446008	Rare infectious disease
Human T-cell lymphotropic virus 1-associated myelopathy	714279000	Rare infectious disease
Hydatic cyst of orbit	721264007	Rare infectious disease
Hydatid cyst of breast	237458005	Rare infectious disease
Hydatid cyst of kidney	187144000	Rare infectious disease
Hydatid cyst of spleen	234503004	Rare infectious disease
Hydatidosis myositis	240115003	Rare infectious disease
Hymenolepiasis	44917000	Rare infectious disease
Hymenolepis diminuta infection	36334003	Rare infectious disease
Hymenolepis nana infection	77412003	Rare infectious disease
Iatrogenic infection caused by Clostridium botulinum	1156829005	Rare infectious disease
Ileocecal actinomycosis	266090008	Rare infectious disease
Impetigo bullosa	399183005	Rare infectious disease
Inadvertent autoinoculation with vaccinia virus following contact with smallpox vaccination site	409637001	Rare infectious disease
Incubating rabies	240461007	Rare infectious disease
Indeterminate leprosy	14386001	Rare infectious disease
Indian anthroponotic cutaneous leishmaniasis	240639009	Rare infectious disease
Indian zoonotic cutaneous leishmaniasis	240643008	Rare infectious disease
Induced malaria	3095005	Rare infectious disease
Induced termination of pregnancy complicated by tetanus	609493004	Rare infectious disease
Infantile botulism	414488002	Rare infectious disease
Infantile paralysis	397928009	Rare infectious disease
Infection by Absidia	6298007	Rare infectious disease
Infection by Alaria	16880001	Rare infectious disease
Infection by Amphimerus	83591004	Rare infectious disease
Infection by Amphimerus elongatus	29007000	Rare infectious disease
Infection by Angiostrongylus	61750000	Rare infectious disease
Infection by Angiostrongylus cantonensis	35033008	Rare infectious disease
Infection by Anisakis larva	442652006	Rare infectious disease
Infection by Apatemon	60960008	Rare infectious disease
Infection by Apophallus	56691005	Rare infectious disease
Infection by Aspergillus clavatus	29871001	Rare infectious disease
Infection by Aspergillus flavus	24147008	Rare infectious disease
Infection by Aspergillus fumigatus	63764008	Rare infectious disease
Infection by Aspergillus nidulans	53893001	Rare infectious disease
Infection by Aspergillus niger	4860004	Rare infectious disease
Infection by Athesmia	46892008	Rare infectious disease
Infection by Athesmia foxi	28671007	Rare infectious disease
Infection by Austrobilharzia	77456003	Rare infectious disease
Infection by Babesia bovis	83937008	Rare infectious disease
Infection by Babesia divergens	51613008	Rare infectious disease
Infection by Babesia microti	73908004	Rare infectious disease
Infection by Basidiobolus	4921002	Rare infectious disease
Infection by Bilharziella	12329007	Rare infectious disease
Infection by Brugia malayi	76999009	Rare infectious disease
Infection by Calicophoron	38333003	Rare infectious disease
Infection by Catatropis	33583009	Rare infectious disease
Infection by Ceylonocotyle	77214000	Rare infectious disease
Infection by Coccidioides immitis	442543009	Rare infectious disease
Infection by Coenurosis cerebralis	12524001	Rare infectious disease
Infection by Coenurosis serialis	3641001	Rare infectious disease
Infection by Collyriculum	28500000	Rare infectious disease
Infection by Collyriculum faba	56913005	Rare infectious disease
Infection by Conidiobolus	240783007	Rare infectious disease
Infection by Cotylophoron	66328003	Rare infectious disease
Infection by Cotylurus	79064007	Rare infectious disease
Infection by Cryptocotyle	46979009	Rare infectious disease
Infection by Cunninghamella	78081007	Rare infectious disease
Infection by Cysticercus fasciolaris	47936004	Rare infectious disease
Infection by Cysticercus ovis	28952007	Rare infectious disease
Infection by Cysticercus pisiformis	2114004	Rare infectious disease
Infection by Cysticercus tarandi	11051005	Rare infectious disease
Infection by Cysticercus tenuicollis	37584004	Rare infectious disease
Infection by Dactylogyrus	74671004	Rare infectious disease
Infection by Diphyllobothrium latum	7877005	Rare infectious disease
Infection by Diphyllobothrium pacificum	34240005	Rare infectious disease
Infection by Diplostomum	6150008	Rare infectious disease
Infection by Dirofilaria	73328005	Rare infectious disease
Infection by Dirofilaria immitis	80410000	Rare infectious disease
Infection by Dracunculus medinensis	396334002	Rare infectious disease
Infection by Echinochasmus	52918004	Rare infectious disease
Infection by Echinoparyphium	68383000	Rare infectious disease
Infection by Echinostoma lindoense	38302000	Rare infectious disease
Infection by Ehrlichia ewingii	441554001	Rare infectious disease
Infection by Encephalitozoon	12825006	Rare infectious disease
Infection by Encephalitozoon cuniculi	8490007	Rare infectious disease
Infection by Euparyphium	38243003	Rare infectious disease
Infection by Fasciola	111922007	Rare infectious disease
Infection by Fascioloides	69550000	Rare infectious disease
Infection by Fascioloides magna	42113004	Rare infectious disease
Infection by Fasciolopsis buski	54266002	Rare infectious disease
Infection by Fusarium sporotrichiella	253090002	Rare infectious disease
Infection by Gastrodiscoides hominis	43017006	Rare infectious disease
Infection by Gigantobilharzia	5082003	Rare infectious disease
Infection by Gigantocotyle	55065004	Rare infectious disease
Infection by Glugea	59760009	Rare infectious disease
Infection by Heterobilharzia	13549009	Rare infectious disease
Infection by Heterobilharzia americanum	81086003	Rare infectious disease
Infection by Heterophyes heterophyes	22905009	Rare infectious disease
Infection by Histoplasma capsulatum	76255006	Rare infectious disease
Infection by Hypodereum	62078006	Rare infectious disease
Infection by larvae of Trichinella spiralis	88264003	Rare infectious disease
Infection by Legionella pneumophilia	269574000	Rare infectious disease
Infection by Leishmania aethiopica	59121004	Rare infectious disease
Infection by Leishmania braziliensis	39625001	Rare infectious disease
Infection by Leishmania infantum	81551009	Rare infectious disease
Infection by Leishmania mexicana	77327004	Rare infectious disease
Infection by Leishmania tropica minor	5765005	Rare infectious disease
Infection by Loa loa	44250009	Rare infectious disease
Infection by Mansonella perstans	420811004	Rare infectious disease
Infection by Metagonimus yokogawai	37832003	Rare infectious disease
Infection by Metorchis	26123004	Rare infectious disease
Infection by Microsporidia	699676006	Rare infectious disease
Infection by Mortierella wolfii	111907002	Rare infectious disease
Infection by Mucor	31819001	Rare infectious disease
Infection by Nanophyetus	416574002	Rare infectious disease
Infection by Nanophyetus salmincola	416372004	Rare infectious disease
Infection by Nosema	16142004	Rare infectious disease
Infection by Nosema apis	29009002	Rare infectious disease
Infection by Nosema bombycis	4835004	Rare infectious disease
Infection by Nosema connori	27776006	Rare infectious disease
Infection by Notocotylus	64968009	Rare infectious disease
Infection by Onchocerca volvulus	38539003	Rare infectious disease
Infection by Opisthorchis caninus	33856003	Rare infectious disease
Infection by Opisthorchis noverca	90990009	Rare infectious disease
Infection by Opisthorchis viverrini	90281006	Rare infectious disease
Infection by Orientobilharzia	36779002	Rare infectious disease
Infection by Orientobilharzia harinasutai	52746006	Rare infectious disease
Infection by Ornithobilharzia	15693002	Rare infectious disease
Infection by pancreaticum	84110003	Rare infectious disease
Infection by Paragonimus	30369007	Rare infectious disease
Infection by Paragonimus kellicotti	75256000	Rare infectious disease
Infection by Paramphistomum	33421006	Rare infectious disease
Infection by Plagiorchis	7493006	Rare infectious disease
Infection by Platynosomum	27794000	Rare infectious disease
Infection by Platynosomum concinnum	39660007	Rare infectious disease
Infection by Platynosomum fastosum	75418003	Rare infectious disease
Infection by Pneumocystis jirovecii	75549005	Rare infectious disease
Infection by Prosthogonimus	28850000	Rare infectious disease
Infection by Prosthogonimus macrorchis	6464001	Rare infectious disease
Infection by Rhizopus	39740009	Rare infectious disease
Infection by Saksenaea	43925005	Rare infectious disease
Infection by Sanguinicola	3529000	Rare infectious disease
Infection by Sarcocystis lindemanni	27335004	Rare infectious disease
Infection by Schistosoma	10087007	Rare infectious disease
Infection by Schistosoma bovis	111920004	Rare infectious disease
Infection by Schistosoma chestermani	8841001	Rare infectious disease
Infection by Schistosoma hippopotami	62108008	Rare infectious disease
Infection by Schistosoma incognitum	2850009	Rare infectious disease
Infection by Schistosoma indicum	58650000	Rare infectious disease
Infection by Schistosoma intercalatum	52179003	Rare infectious disease
Infection by Schistosoma mattheii	38201005	Rare infectious disease
Infection by Schistosoma nasalis	82697002	Rare infectious disease
Infection by Schistosoma spindale	6752005	Rare infectious disease
Infection by Schistosomatium	42197002	Rare infectious disease
Infection by Schistosomatium douthitti	15900006	Rare infectious disease
Infection by Stellantchasmus falcatus	21437004	Rare infectious disease
Infection by Strigea	80277008	Rare infectious disease
Infection by Strongyloides	1214006	Rare infectious disease
Infection by Strongyloides canis	63121009	Rare infectious disease
Infection by Strongyloides cebus	19549003	Rare infectious disease
Infection by Strongyloides fulleborni	72783005	Rare infectious disease
Infection by Strongyloides papillosus	82919002	Rare infectious disease
Infection by Strongyloides ransomi	18956009	Rare infectious disease
Infection by Strongyloides ratti	71844000	Rare infectious disease
Infection by Strongyloides simiae	84910004	Rare infectious disease
Infection by Strongyloides stercoralis	17425008	Rare infectious disease
Infection by Strongyloides tumefaciens	55629005	Rare infectious disease
Infection by Strongyloides westeri	3254001	Rare infectious disease
Infection by Toxocara canis	49078004	Rare infectious disease
Infection by Toxocara cati	41645005	Rare infectious disease
Infection by Trichobilharzia	8178001	Rare infectious disease
Infection by Trichobilharzia ocellata	63570000	Rare infectious disease
Infection by Trichobilharzia physellae	57992009	Rare infectious disease
Infection by Trichobilharzia stagnicolae	74587007	Rare infectious disease
Infection by Trypanosoma brucei brucei	442259005	Rare infectious disease
Infection by Trypanosoma cruzi	77506005	Rare infectious disease
Infection by Trypanosoma gambiense	75809006	Rare infectious disease
Infection by Trypanosoma rhodesiense	42872003	Rare infectious disease
Infection by Typhlocoelum	62921000	Rare infectious disease
Infection by Wuchereria bancrofti	77947001	Rare infectious disease
Infection caused by Ancylostoma caninum	65528008	Rare infectious disease
Infection caused by Angiostrongylus costaricensis	866078000	Rare infectious disease
Infection caused by Aspergillus montevidensis	372972007	Rare infectious disease
Infection caused by Babesia duncani	8.77043e+17	Rare infectious disease
Infection caused by Clostridium botulinum	398565003	Rare infectious disease
Infection caused by Eurytrema	715075005	Rare infectious disease
Infection caused by Human poliovirus	721764008	Rare infectious disease
Infection caused by Nocardia co-occurrent with human immunodeficiency virus infection	713545009	Rare infectious disease
Infection caused by Paragonimus westermani	23257009	Rare infectious disease
Infection caused by Pneumocystis co-occurrent with human immunodeficiency virus infection	713490002	Rare infectious disease
Infection caused by Schistosoma mekongi	470661000124100	Rare infectious disease
Infection caused by Strongyloides co-occurrent with human immunodeficiency virus infection	713339002	Rare infectious disease
Infection causing myoendocarditis	723865005	Rare infectious disease
Infection causing subacute endocarditis	723864009	Rare infectious disease
Infection due to Aspergillus awamori	372973002	Rare infectious disease
Infection due to Aspergillus bouffardii	372974008	Rare infectious disease
Infection due to Aspergillus caesiellus	372975009	Rare infectious disease
Infection due to Aspergillus candidus	372976005	Rare infectious disease
Infection due to Aspergillus carneus	372977001	Rare infectious disease
Infection due to Aspergillus chevalieri	372978006	Rare infectious disease
Infection due to Aspergillus clavato-nanica	372979003	Rare infectious disease
Infection due to Aspergillus conicus	372980000	Rare infectious disease
Infection due to Aspergillus deflectus	372981001	Rare infectious disease
Infection due to Aspergillus flavipes	372983003	Rare infectious disease
Infection due to Aspergillus glaucus	372984009	Rare infectious disease
Infection due to Aspergillus janus	372985005	Rare infectious disease
Infection due to Aspergillus maydis	372986006	Rare infectious disease
Infection due to Aspergillus niveus	372988007	Rare infectious disease
Infection due to Aspergillus notatum	372989004	Rare infectious disease
Infection due to Aspergillus ochraceus	372990008	Rare infectious disease
Infection due to Aspergillus oryzae	372991007	Rare infectious disease
Infection due to Aspergillus parasiticus	372992000	Rare infectious disease
Infection due to Aspergillus penicillioides	372993005	Rare infectious disease
Infection due to Aspergillus phialiseptus	372994004	Rare infectious disease
Infection due to Aspergillus repens	372995003	Rare infectious disease
Infection due to Aspergillus restrictus	372996002	Rare infectious disease
Infection due to Aspergillus rugulosus	372997006	Rare infectious disease
Infection due to Aspergillus sclerotiorum	372998001	Rare infectious disease
Infection due to Aspergillus sulfureus	373000005	Rare infectious disease
Infection due to Aspergillus sydowi	373001009	Rare infectious disease
Infection due to Aspergillus taumanii	373002002	Rare infectious disease
Infection due to Aspergillus terreus	373003007	Rare infectious disease
Infection due to Aspergillus terricola	373004001	Rare infectious disease
Infection due to Aspergillus unguis	373005000	Rare infectious disease
Infection due to Aspergillus ustus	373006004	Rare infectious disease
Infection due to Aspergillus versicolor	373007008	Rare infectious disease
Infection due to Aspergillus wentii	373008003	Rare infectious disease
Infection due to Brucella abortus	427795000	Rare infectious disease
Infection due to Brucella canis	428174001	Rare infectious disease
Infection due to Brucella melitensis	427999003	Rare infectious disease
Infection due to Brucella ovis	428592003	Rare infectious disease
Infection due to Brucella suis	429600003	Rare infectious disease
Infection due to Clostridium novyi	63194008	Rare infectious disease
Infection due to Entamoeba histolytica	388759003	Rare infectious disease
Infection due to Leptospira australis	68013003	Rare infectious disease
Infection due to Leptospira bataviae	22312005	Rare infectious disease
Infection due to Leptospira Grippotyphosa	70543009	Rare infectious disease
Infection due to Leptospira Pyrogenes	65267003	Rare infectious disease
Infection due to Nipah virus	406597005	Rare infectious disease
Infection due to Toxocara	406619001	Rare infectious disease
Infection due to vancomycin resistant enterococcus	406575008	Rare infectious disease
Infection of bone caused by Echinococcus	735533006	Rare infectious disease
Infection of central nervous system caused by Borrelia burgdorferi	715507005	Rare infectious disease
Infection of central nervous system caused by Echinococcus	735534000	Rare infectious disease
Infection of central nervous system caused by Paracoccidioides brasiliensis	840432000	Rare infectious disease
Infection of cranial nerve caused by Mucorales	866085001	Rare infectious disease
Infection of eyelid caused by Mycobacterium leprae	1163500007	Rare infectious disease
Infection of intestine caused by Anisakis larva	866120006	Rare infectious disease
Infection of intestine caused by Entamoeba histolytica	721808004	Rare infectious disease
Infection of large intestine caused by Entamoeba histolytica	866122003	Rare infectious disease
Infection of liver and spleen caused by Schistosoma mansoni	860861000	Rare infectious disease
Infection of lung caused by Echinococcus	735532001	Rare infectious disease
Infection of lung caused by Pneumocystis	721804002	Rare infectious disease
Infection of peripheral nerve caused by Mucorales	866140004	Rare infectious disease
Infection of skin caused by Borrelia	733166004	Rare infectious disease
Infection of stomach caused by Histoplasma	1163462003	Rare infectious disease
Infectious vegetative endocarditis	1141645001	Rare infectious disease
Infective dermatitis associated with human T-cell lymphotropic virus 1 infection	1162918009	Rare infectious disease
Infective endocarditis at site of implanted vascular shunt	461416009	Rare infectious disease
Infective endocarditis at site of interatrial communication	459174005	Rare infectious disease
Infective endocarditis at site of patch of interatrial communication	460490009	Rare infectious disease
Infective endocarditis at site of patch of ventricular septal defect	460358000	Rare infectious disease
Infective endocarditis at site of ventricular septal defect	459172009	Rare infectious disease
Infective endocarditis of aortic valve	459068007	Rare infectious disease
Infective endocarditis of cardiac valve	459067002	Rare infectious disease
Infective endocarditis of cardiac valve with vegetation	1141647009	Rare infectious disease
Infective endocarditis of common atrioventricular valve	459178008	Rare infectious disease
Infective endocarditis of heterograft	459059005	Rare infectious disease
Infective endocarditis of homograft	459058002	Rare infectious disease
Infective endocarditis of left atrioventricular (not morphologically mitral) valve	459158000	Rare infectious disease
Infective endocarditis of left ventricular wall	459061001	Rare infectious disease
Infective endocarditis of mitral valve	459152004	Rare infectious disease
Infective endocarditis of pulmonary valve	459153009	Rare infectious disease
Infective endocarditis of right atrioventricular (not morphologically tricuspid) valve	459159008	Rare infectious disease
Infective endocarditis of right ventricular wall	459060000	Rare infectious disease
Infective endocarditis of tricuspid valve	459151006	Rare infectious disease
Infective endocarditis of truncal valve	459154003	Rare infectious disease
Infective endocarditis of vascular cardiac conduit	461429009	Rare infectious disease
Infestation by Cordylobia rodhaini	819949002	Rare infectious disease
Infestation by Demodex	414495006	Rare infectious disease
Infestation by Demodex canis	17251008	Rare infectious disease
Infestation by Demodex cati	22464000	Rare infectious disease
Infestation by Demodex criceti	54284000	Rare infectious disease
Infestation by Demodex folliculorum	22203006	Rare infectious disease
Infestation by Demodex phylloides	8383003	Rare infectious disease
Infestation by Dermatobia hominis	59989004	Rare infectious disease
Infestation caused by Cordylobia anthropophaga	726020009	Rare infectious disease
Infestation of eyelid caused by Loa loa	866134006	Rare infectious disease
Influenza caused by Influenza A virus subtype H5N1	772828001	Rare infectious disease
Inhalational anthrax	11389007	Rare infectious disease
Inhalational botulism	409562009	Rare infectious disease
Intestinal angiostrongyliasis	187187002	Rare infectious disease
Intestinal botulism	409563004	Rare infectious disease
Intestinal diphyllobothriasis	359799003	Rare infectious disease
Intestinal fluke infection	240802005	Rare infectious disease
Intestinal microsporidiosis	240375004	Rare infectious disease
Intestinal schistosomiasis	240796008	Rare infectious disease
Intestinal strongyloidiasis	187174008	Rare infectious disease
Intraerythrocytic parasitosis by Nuttallia	1102005	Rare infectious disease
Intramedullary abscess of spinal cord due to Histoplasma	430404002	Rare infectious disease
Invasive aspergillosis of brain	733168003	Rare infectious disease
Invasive aspergillosis of digestive tract	733169006	Rare infectious disease
Invasive aural aspergillosis	1163476002	Rare infectious disease
Invasive cardiac aspergillosis	1163474004	Rare infectious disease
Invasive cutaneous aspergillosis	1163475003	Rare infectious disease
Invasive listeriosis	707211005	Rare infectious disease
Invasive non-typhoidal salmonellosis	763772002	Rare infectious disease
Invasive ocular aspergillosis	1163472000	Rare infectious disease
Invasive trichinosis	240867002	Rare infectious disease
Isosporiasis	371423007	Rare infectious disease
Isosporiasis co-occurrent with human immunodeficiency virus infection	713546005	Rare infectious disease
Japanese encephalitis virus disease	52947006	Rare infectious disease
Jungle yellow fever	42100005	Rare infectious disease
Kaposi's varicelliform eruption due to vaccinia virus	262781009	Rare infectious disease
Keratitis of left eye caused by Acanthamoeba	1.56932e+16	Rare infectious disease
Keratitis of right eye caused by Acanthamoeba	1.56933e+16	Rare infectious disease
Kumlinge virus encephalitis	230170002	Rare infectious disease
Kunjin virus encephalitis	1163553003	Rare infectious disease
Kyasanur Forest disease	23097003	Rare infectious disease
Lacrimal canaliculitis due to Actinomyces israelii	422770008	Rare infectious disease
La Crosse encephalitis	61094002	Rare infectious disease
La Crosse meningitis	404240007	Rare infectious disease
Larval echinococcosis	240819007	Rare infectious disease
Lassa fever	19065005	Rare infectious disease
Late cutaneous leishmaniasis	50414000	Rare infectious disease
Left sided infective endocarditis	423718003	Rare infectious disease
Legionella encephalopathy	240448007	Rare infectious disease
Legionella infection	26726000	Rare infectious disease
Legionella pneumonia	195889001	Rare infectious disease
Leishmania brasiliensis complex cutaneous leishmaniasis	403136003	Rare infectious disease
Leishmanial pneumonia	240635003	Rare infectious disease
Leishmania mexicana localized cutaneous leishmaniasis	403137007	Rare infectious disease
Leishmania recidiva	240638001	Rare infectious disease
Lemierre syndrome	1231140009	Rare infectious disease
Leontiasis	77746001	Rare infectious disease
Leontiasis ossium	16442005	Rare infectious disease
Lepromatous anterior uveitis	414600000	Rare infectious disease
Lepromatous leprosy	21560005	Rare infectious disease
Leprosy	81004002	Rare infectious disease
Leprosy asteatosis cutis	1179403004	Rare infectious disease
Leprosy neuropathy	128215004	Rare infectious disease
Leprosy polyneuropathy	1176984002	Rare infectious disease
Leprosy reversal reaction	240405001	Rare infectious disease
Lepthangamushi syndrome	284184004	Rare infectious disease
Leptospira infection of the central nervous system	406589003	Rare infectious disease
Leptospiral meningitis	186956008	Rare infectious disease
Leptospiral rash	240673004	Rare infectious disease
Leptospirosis	77377001	Rare infectious disease
Leptospirosis immune phase	80194003	Rare infectious disease
Leptospirosis leptospiremic phase	79309005	Rare infectious disease
Leptospirosis with cutaneous involvement	402959002	Rare infectious disease
Leukoencephalopathy with brainstem and spinal cord involvement and lactate elevation	703537008	Rare infectious disease
Listeria cerebritis	240393003	Rare infectious disease
Listeria conjunctivitis	29786001	Rare infectious disease
Listeria infection of the central nervous system	406590007	Rare infectious disease
Listerial cerebral arteritis	186317009	Rare infectious disease
Listerial endocarditis	186318004	Rare infectious disease
Listeria meningitis	31568009	Rare infectious disease
Listeria meningoencephalitis	24630008	Rare infectious disease
Listeria miscarriage	57420002	Rare infectious disease
Listeriosis	4241002	Rare infectious disease
Liver fluke infection	240798009	Rare infectious disease
Loa loa lymphadenopathy	240844004	Rare infectious disease
Localized African histoplasmosis	866116007	Rare infectious disease
Localized cutaneous leishmaniasis	735738004	Rare infectious disease
Localized cutaneous leishmaniasis co-occurrent with nodular lymphangitis	866117003	Rare infectious disease
Localized tetanus	240429008	Rare infectious disease
Louse-borne relapsing fever	14683004	Rare infectious disease
Louse-borne typhus	39111003	Rare infectious disease
Lucio phenomenon	228007	Rare infectious disease
Lujo hemorrhagic fever	716585008	Rare infectious disease
Lupoid leishmaniasis	240650007	Rare infectious disease
Lyme arthritis	33937009	Rare infectious disease
Lyme arthritis of knee joint	1142227009	Rare infectious disease
Lyme carditis	77863005	Rare infectious disease
Lyme conjunctivitis	410475008	Rare infectious disease
Lyme disease	23502006	Rare infectious disease
Lyme disease of inner ear	232314004	Rare infectious disease
Lyme erosive synovitis	240671002	Rare infectious disease
Lyme keratitis	410474007	Rare infectious disease
Lyme mononeuritis multiplex	230605007	Rare infectious disease
Lyme neuroborreliosis	1269516003	Rare infectious disease
Lyme uveitis	410473001	Rare infectious disease
Lymphatic filariasis	240820001	Rare infectious disease
Lymphatic paracoccidioidomycosis	419323005	Rare infectious disease
Lymphocutaneous sporotrichosis	87603003	Rare infectious disease
Madura foot due to Actinomadura pelletieri	38700005	Rare infectious disease
Madura foot due to Streptomyces	26067004	Rare infectious disease
Madura foot due to Streptomyces somaliensis	111796005	Rare infectious disease
Malaria caused by Plasmodium not Plasmodium falciparum	722888000	Rare infectious disease
Malaria due to simian plasmodia	186795000	Rare infectious disease
Malaria in mother complicating childbirth	1.08091e+16	Rare infectious disease
Malarial hepatitis	83072009	Rare infectious disease
Malarial pigment deposition	206445003	Rare infectious disease
Malarial shock lung	240629003	Rare infectious disease
Malayan filarial fever	240827003	Rare infectious disease
Malignant endocarditis	44051003	Rare infectious disease
Mandibular actinomycosis	240440000	Rare infectious disease
Mansonelliasis	240849009	Rare infectious disease
Mansonelliasis caused by Mansonella streptocerca	866091004	Rare infectious disease
Marburg virus disease	77503002	Rare infectious disease
Massive strongyloidiasis	240858002	Rare infectious disease
Maternal malaria during pregnancy, childbirth and the puerperium	199183007	Rare infectious disease
Megacolon in Chagas' disease	197143009	Rare infectious disease
Megaesophagus in Chagas' disease	196599007	Rare infectious disease
Megaloblastic anemia due to fish tapeworm	32094009	Rare infectious disease
Melioidosis	428111003	Rare infectious disease
Meningitis caused by Histoplasma capsulatum	713624009	Rare infectious disease
Meningitis caused by Histoplasma duboisii	713625005	Rare infectious disease
Meningitis caused by Histoplasmosis	713626006	Rare infectious disease
Meningitis caused by Human poliovirus	721765009	Rare infectious disease
Meningitis caused by Mucorales	721792003	Rare infectious disease
Meningitis caused by Nocardia	721753005	Rare infectious disease
Meningitis caused by Taenia solium	721824003	Rare infectious disease
Meningitis caused by Trypanosoma brucei	721814006	Rare infectious disease
Meningitis due to Sporothrix schenkii	1084801000119100	Rare infectious disease
Meningitis in Lyme disease	230150008	Rare infectious disease
Meningococcal endocarditis	34845009	Rare infectious disease
Meningococcal meningitis	192644005	Rare infectious disease
Microsporidia keratitis	397565001	Rare infectious disease
Microsporidia keratoconjunctivitis	397566000	Rare infectious disease
Microsporidiosis associated with acquired immunodeficiency syndrome	421020000	Rare infectious disease
Microsporidiosis co-occurrent with human immunodeficiency virus infection	713881001	Rare infectious disease
Midborderline leprosy	400154003	Rare infectious disease
Middle Eastern zoonotic cutaneous leishmaniasis	240642003	Rare infectious disease
Migratory trichinosis	240868007	Rare infectious disease
Miscarriage due to Brucella abortus	428508008	Rare infectious disease
Miscarriage due to Leptospira	16038004	Rare infectious disease
Mixed malaria	21070001	Rare infectious disease
Modified smallpox	51423006	Rare infectious disease
Mortierellosis	60021008	Rare infectious disease
Mpox	359814004	Rare infectious disease
Mucocutaneous cryptococcosis	17273001	Rare infectious disease
Mucocutaneous infection caused by Leishmania	721813000	Rare infectious disease
Mucocutaneous-lymphangitic paracoccidioidomycosis	36866003	Rare infectious disease
Mucocutaneous paracoccidioidomycosis	1163538006	Rare infectious disease
Mucormycosis	76627001	Rare infectious disease
Mucormycosis gastritis	1163496005	Rare infectious disease
Mucormycotic gangrenous cellulitis	240780005	Rare infectious disease
Multibacillary leprosy	416257001	Rare infectious disease
Murine typhus	25668000	Rare infectious disease
Mycetoma due to Acremonium	403112002	Rare infectious disease
Mycetoma due to Curvularia lunata	403113007	Rare infectious disease
Mycetoma due to dermatophyte	403114001	Rare infectious disease
Mycetoma due to Exophiala jeanselmei	403115000	Rare infectious disease
Mycetoma due to Fusarium	403116004	Rare infectious disease
Mycetoma due to Leptosphaeria senegalensis	403117008	Rare infectious disease
Mycetoma due to Madurella grisea	403118003	Rare infectious disease
Mycetoma due to Madurella mycetomatis	403119006	Rare infectious disease
Mycetoma due to Neotestudina rosatii	403120000	Rare infectious disease
Mycetoma due to Pseudallescheria boydii	403121001	Rare infectious disease
Mycetoma due to Pyrenochaeta romeroi	403122008	Rare infectious disease
Mycetoma of foot	95881004	Rare infectious disease
Mycoplasma pneumoniae encephalitis	764993001	Rare infectious disease
Mycotic endocarditis	86348002	Rare infectious disease
Mycotic keratitis due to Fusarium	45194000	Rare infectious disease
Mycotic keratitis due to Fusarium oxysporum	82710007	Rare infectious disease
Mycotic keratitis due to Fusarium solani	82686002	Rare infectious disease
Myelitis caused by Actinomyces	866045007	Rare infectious disease
Myelitis caused by Aspergillus	866064001	Rare infectious disease
Myelitis caused by Coccidioides	866061009	Rare infectious disease
Myelitis caused by Coenurus cerebralis	866062002	Rare infectious disease
Myelitis caused by human poliovirus	866124002	Rare infectious disease
Myelitis caused by Plasmodium	866127009	Rare infectious disease
Myelitis caused by Schistosoma	866121005	Rare infectious disease
Myelitis caused by Schistosoma haematobium	866123008	Rare infectious disease
Myelitis caused by Schistosoma japonicum	866067008	Rare infectious disease
Myelitis caused by Schistosoma mansoni	866065000	Rare infectious disease
Myocarditis due to Chaga disease	871587002	Rare infectious disease
Myocarditis due to Genus Aspergillus	460338001	Rare infectious disease
Nanukayami	93465000	Rare infectious disease
Nasopharyngeal fascioliasis	420706008	Rare infectious disease
Necrotizing cutaneous mucormycosis	240779007	Rare infectious disease
Necrotizing pneumonia caused by Panton-Valentine leukocidin producing Staphylococcus aureus	763888005	Rare infectious disease
Necrotizing soft tissue infection	443928008	Rare infectious disease
Neonatal botulism	414820001	Rare infectious disease
Neonatal disseminated listeriosis	359646002	Rare infectious disease
Neonatal infection caused by Aspergillus	721279000	Rare infectious disease
Neonatal staphylococcal scalded skin syndrome	402967005	Rare infectious disease
Nephrotic syndrome in malaria	197606008	Rare infectious disease
Neural type tuberculoid leprosy	240401005	Rare infectious disease
Neuroinvasive St. Louis encephalitis virus infection	417607009	Rare infectious disease
Neuroinvasive Western equine encephalitis virus infection	422498005	Rare infectious disease
Neuroschistosomiasis	1177012000	Rare infectious disease
Neuro - Whipple's disease	230194002	Rare infectious disease
Nocardial pneumonia	195909000	Rare infectious disease
Nocardiosis	29227009	Rare infectious disease
Nocardiosis with AIDS (acquired immunodeficiency syndrome)	421431004	Rare infectious disease
Noma neonatorum	870353004	Rare infectious disease
Non-intestinal microsporidiosis	240667000	Rare infectious disease
Non-neuroinvasive Western equine encephalitis virus infection	423592001	Rare infectious disease
Non-tuberculous mycobacterial pneumonia	277869007	Rare infectious disease
Obstetrical tetanus	186378005	Rare infectious disease
Obstructing Aspergillus tracheobronchitis	788997004	Rare infectious disease
Ocular cryptococcosis	417254001	Rare infectious disease
Ocular histoplasmosis syndrome	416770009	Rare infectious disease
Ocular onchocerciasis	240842000	Rare infectious disease
Ocular toxocariasis	240866006	Rare infectious disease
Oculoglandular listeriosis	186319007	Rare infectious disease
Oculoglandular tularemia	73363000	Rare infectious disease
Old World tick typhus	240618002	Rare infectious disease
Omsk hemorrhagic fever	48113006	Rare infectious disease
Onchocerca chorioretinitis	231992006	Rare infectious disease
Onchocercal depigmentation	240839006	Rare infectious disease
Onchocercal elephantiasis	234101005	Rare infectious disease
Onchocercal lichenification	240840008	Rare infectious disease
Onchocercal subcutaneous nodule	240838003	Rare infectious disease
Onchodermatitis	240836004	Rare infectious disease
Onychomycosis caused by Aspergillus	403093005	Rare infectious disease
Onychomycosis due to Fusarium	403096002	Rare infectious disease
Opisthorchiasis	1059007	Rare infectious disease
Opisthorchis felineus infection	1177030007	Rare infectious disease
Oral paracoccidioidomycosis	420121005	Rare infectious disease
Orbital mucormycosis	397562003	Rare infectious disease
Oropharyngeal tularemia	398575000	Rare infectious disease
Oroya fever	240453002	Rare infectious disease
Orthopoxvirus encephalitis	1163078007	Rare infectious disease
Osseous cryptococcosis	283688006	Rare infectious disease
Otomycosis externa due to Fusarium	76490001	Rare infectious disease
Ovale malaria	19341001	Rare infectious disease
Ozzardian filariasis	30865009	Rare infectious disease
Panamanian leishmaniasis	240649007	Rare infectious disease
Pancreatic echinococcosis	187145004	Rare infectious disease
Paracoccidioidomycosis	59925007	Rare infectious disease
Paragonimus granuloma	240812003	Rare infectious disease
Paragonimus larva migrans	240810006	Rare infectious disease
Paralytic rabies	415035006	Rare infectious disease
Paramandibular actinomycosis	240436009	Rare infectious disease
Parasitic infection of colon caused by Strongyloides	870326003	Rare infectious disease
Parasitic infestation of eyelid caused by Demodex	870296007	Rare infectious disease
Parasitic infestation of intestine caused by Taenia solium	870298008	Rare infectious disease
Parasitic infestation of orbit caused by Taenia solium	870302000	Rare infectious disease
Paratyphoid A fever	76623002	Rare infectious disease
Paratyphoid B fever	71085009	Rare infectious disease
Paratyphoid C fever	51254007	Rare infectious disease
Paratyphoid exanthem	402964003	Rare infectious disease
Paratyphoid fever	85904008	Rare infectious disease
Paucibacillary leprosy	416483009	Rare infectious disease
Periendocarditis due to infection	723088005	Rare infectious disease
Phaneropsuliasis	240806008	Rare infectious disease
Pipestem portal cirrhosis	197300007	Rare infectious disease
Pittsburgh pneumonia	76090006	Rare infectious disease
Plague	58750007	Rare infectious disease
Plague meningitis	186284005	Rare infectious disease
Plasmodium falciparum malaria with cerebral complications	186791009	Rare infectious disease
Plasmodium falciparum malaria with complication	4911000124103	Rare infectious disease
Plasmodium malariae malaria with nephropathy	186796004	Rare infectious disease
Plasmodium vivax malaria with rupture of spleen	186792002	Rare infectious disease
Pleural aspergillosis	1177035002	Rare infectious disease
Pneumococcal meningitis	51169003	Rare infectious disease
Pneumocystis jirovecii choroiditis	443201006	Rare infectious disease
Pneumocystis jirovecii lung cyst	1177059007	Rare infectious disease
Pneumocystosis	88860002	Rare infectious disease
Pneumocystosis pneumonia	415125002	Rare infectious disease
Pneumocystosis with AIDS (acquired immunodeficiency syndrome)	420403001	Rare infectious disease
Pneumonia caused by vancomycin resistant Enterococcus	1149093006	Rare infectious disease
Pneumonia due to Histoplasma	442094008	Rare infectious disease
Pneumonia due to Histoplasma capsulatum	38699009	Rare infectious disease
Pneumonia due to Schistosoma haematobium	707508008	Rare infectious disease
Pneumonia due to Schistosoma japonicum	707507003	Rare infectious disease
Pneumonia due to Schistosoma mansoni	707503004	Rare infectious disease
Pneumonia in aspergillosis	111900000	Rare infectious disease
Pneumonia in Q fever	32286006	Rare infectious disease
Pneumonia in typhoid fever	45312009	Rare infectious disease
Pneumonic plague	38976008	Rare infectious disease
Poikilorchiasis	240814002	Rare infectious disease
Polycystic hydatid	240817009	Rare infectious disease
Pontiac fever	240447002	Rare infectious disease
Post-kala-azar dermal leishmaniasis	67896006	Rare infectious disease
Primary cutaneous actinomycosis	240438005	Rare infectious disease
Primary cutaneous coccidioidomycosis	79949009	Rare infectious disease
Primary cutaneous histoplasmosis	240745006	Rare infectious disease
Primary cutaneous nocardiosis	402989009	Rare infectious disease
Primary cutaneous sporotrichoid nodule	240758007	Rare infectious disease
Primary extrapulmonary coccidioidomycosis	23247008	Rare infectious disease
Primary pneumonic plague	35339003	Rare infectious disease
Primary pulmonary coccidioidomycosis	88036000	Rare infectious disease
Progressive coccidioidomycosis	445880000	Rare infectious disease
Progressive congenital rubella encephalomyelitis	302811004	Rare infectious disease
Progressive multifocal leukoencephalopathy	22255007	Rare infectious disease
Progressive multifocal leukoencephalopathy co-occurrent with human immunodeficiency virus infection	713487008	Rare infectious disease
Progressive multifocal leukoencephalopathy with AIDS (acquired immunodeficiency syndrome)	420554003	Rare infectious disease
Progressive rubella panencephalitis	10082001	Rare infectious disease
Progressive vaccina	56140006	Rare infectious disease
Prostatic coccidioidomycosis	1090331000119100	Rare infectious disease
Prosthetic valve endocarditis	233853009	Rare infectious disease
Pseudotyphus of California	764104003	Rare infectious disease
Psorospermiasis	187239003	Rare infectious disease
Pulmonary actinomycosis	21846001	Rare infectious disease
Pulmonary African histoplasmosis	187052004	Rare infectious disease
Pulmonary cryptococcosis	20953001	Rare infectious disease
Pulmonary dirofilariasis	50997000	Rare infectious disease
Pulmonary melioidosis	240391001	Rare infectious disease
Pulmonary mucormycosis	233614003	Rare infectious disease
Pulmonary nocardiosis	2087000	Rare infectious disease
Pulmonary nodule caused by Pneumocystis	1177000004	Rare infectious disease
Pulmonary paracoccidioidomycosis	73995006	Rare infectious disease
Pulmonary schistosomiasis	9228003	Rare infectious disease
Pulmonary sporotrichosis	45263007	Rare infectious disease
Pulmonary tularemia	45556008	Rare infectious disease
Purulent endocarditis	2439002	Rare infectious disease
Purulent myositis	30330001	Rare infectious disease
Q fever aseptic meningitis	409555000	Rare infectious disease
Q fever encephalitis	409556004	Rare infectious disease
Q fever endocarditis	95890006	Rare infectious disease
Q fever hepatitis	409554001	Rare infectious disease
Q fever myocarditis	233867000	Rare infectious disease
Q fever osteomyelitis	409557008	Rare infectious disease
Q fever pericarditis	233884006	Rare infectious disease
Quartan malaria	27618009	Rare infectious disease
Rabies coma	240464004	Rare infectious disease
Rabies - hydrophobia	266196000	Rare infectious disease
Rabies prodrome	240462000	Rare infectious disease
Rabies - recovery phase	240465003	Rare infectious disease
Rat bite fever	1685005	Rare infectious disease
Recurrent cutaneous leishmaniasis	17794004	Rare infectious disease
Rhinocerebral mucormycosis	187100003	Rare infectious disease
Rhinofacial conidiobolomycosis	240784001	Rare infectious disease
Rhinophycomycosis due to Entomophthora coronata	20443005	Rare infectious disease
Rickettsial endocarditis	233851006	Rare infectious disease
Rickettsialpox	75096007	Rare infectious disease
Rift valley fever	402917003	Rare infectious disease
Rift Valley virus encephalitis	1163071001	Rare infectious disease
Right sided infective endocarditis	425177009	Rare infectious disease
Right-sided Staphylococcus aureus endocarditis	426087004	Rare infectious disease
Rocky Mountain spotted fever	186772009	Rare infectious disease
Rubella encephalitis	192689006	Rare infectious disease
Rubella meningoencephalitis	13225007	Rare infectious disease
Rupture of liver due to Echinococcus granulosus infection	840499006	Rare infectious disease
Sahelian zoonotic cutaneous leishmaniasis	240644002	Rare infectious disease
Sarcosporidiosis	88905005	Rare infectious disease
Scarlet fever	30242009	Rare infectious disease
Scedosporiosis	1217227009	Rare infectious disease
Schistosoma encephalomyelitis	1177043007	Rare infectious disease
Schistosoma haematobium dacryoadenitis	1177078007	Rare infectious disease
Schistosoma haematobium infection	60979006	Rare infectious disease
Schistosoma japonicum infection	268058007	Rare infectious disease
Schistosomal granuloma of central nervous system	1177055001	Rare infectious disease
Schistosomal hepatomegaly	240790002	Rare infectious disease
Schistosomal periurethral abscess	236689006	Rare infectious disease
Schistosomal pigment deposition	111005008	Rare infectious disease
Schistosomal splenomegaly	240793000	Rare infectious disease
Schistosomal urethral fistula	236686004	Rare infectious disease
Schistosoma mansoni infection	750009	Rare infectious disease
Schistosomiasis of the urethra	236685000	Rare infectious disease
Schistosomiasis of ureter	236599009	Rare infectious disease
Scrub typhus	271425001	Rare infectious disease
Secondary pneumonic plague	67525007	Rare infectious disease
Septicemic melioidosis	240389009	Rare infectious disease
Septicemic plague	9012003	Rare infectious disease
Seronegative arthritis secondary to Whipple's disease	201517005	Rare infectious disease
Sheep liver fluke infection	82308007	Rare infectious disease
Shigellosis	36188001	Rare infectious disease
Siberian tick-borne encephalitis	415525005	Rare infectious disease
Simian B encephalomyelitis	15316002	Rare infectious disease
Skeletal actinomycosis	240439002	Rare infectious disease
Skeletal Lyme disease	240670001	Rare infectious disease
Smallpox	67924001	Rare infectious disease
Smallpox without rash	74724001	Rare infectious disease
South African tick-bite fever	415561000	Rare infectious disease
Sowda	240841007	Rare infectious disease
Spastic tetraplegia, thin corpus callosum, progressive postnatal microcephaly syndrome	1237418002	Rare infectious disease
Spirillary fever	19044004	Rare infectious disease
Splenic schistosomal giant cell lymphoma	240794006	Rare infectious disease
Spondylitis caused by Brucella abortus	1177068009	Rare infectious disease
Sporotrichosis	42094007	Rare infectious disease
Sporotrichosis of the bones	29081001	Rare infectious disease
Sporotrichotic chancre	5168000	Rare infectious disease
Sporotrichotic gumma	111003001	Rare infectious disease
Staphylococcal endocarditis	73028002	Rare infectious disease
Staphylococcal scalded skin syndrome	200946001	Rare infectious disease
Staphylococcal toxic shock syndrome	240450004	Rare infectious disease
St. Louis encephalitis virus infection	417192005	Rare infectious disease
St. Louis encephalitis virus non-neuroinvasive disease	416129000	Rare infectious disease
Streptobacillary fever	52138004	Rare infectious disease
Streptocerciasis	238448008	Rare infectious disease
Streptococcal sore throat with scarlatina	186357007	Rare infectious disease
Streptococcal toxic shock syndrome	240451000	Rare infectious disease
Strongyloidal cutaneous larva migrans	240857007	Rare infectious disease
Strongyloidal ground itch	240856003	Rare infectious disease
Strongyloides duodenitis	1177070000	Rare infectious disease
Strongyloides stercoralis meningitis	1163542009	Rare infectious disease
Strongyloidiasis with AIDS (acquired immunodeficiency syndrome)	421883002	Rare infectious disease
Subacute and chronic melioidosis	186312003	Rare infectious disease
Subacute bacterial endocarditis	73774007	Rare infectious disease
Subacute disseminated classical histoplasmosis	240731000	Rare infectious disease
Subacute endocarditis of left side of heart due to infection	1163075005	Rare infectious disease
Subacute endocarditis of right side of heart due to infection	838316003	Rare infectious disease
Subacute invasive pulmonary aspergillosis	782761005	Rare infectious disease
Subcutaneous coccidioidomycosis	240728001	Rare infectious disease
Subcutaneous dirofilariasis	240851008	Rare infectious disease
Subcutaneous lipochagoma	240657005	Rare infectious disease
Subcutaneous phycomycosis due to Basidiobolus	86333008	Rare infectious disease
Subcutaneous zygomycosis	238442009	Rare infectious disease
Submandibular actinomycosis	240437000	Rare infectious disease
Symmer's pipe-stem fibrosis	240792005	Rare infectious disease
Syphilitic endocarditis	67391006	Rare infectious disease
Syphilitic endocarditis of aortic valve	278480000	Rare infectious disease
Syphilitic endocarditis of mitral valve	186875004	Rare infectious disease
Syphilitic endocarditis of pulmonary valve	186878002	Rare infectious disease
Syphilitic endocarditis of tricuspid valve	186877007	Rare infectious disease
Syphilitic valvular endocarditis	94851000119107	Rare infectious disease
Systemic aspergillosis	240701006	Rare infectious disease
Systemic chromomycosis	77798004	Rare infectious disease
Systemic cryptococcosis	187091009	Rare infectious disease
Temporal lobectomy behavior syndrome	10651001	Rare infectious disease
Tetanic opisthotonus	240433001	Rare infectious disease
Tetanus following ectopic pregnancy	1264130004	Rare infectious disease
Tetanus following molar pregnancy	1264131000	Rare infectious disease
Tetanus neonatorum	43424001	Rare infectious disease
Tetanus omphalitis	61145000	Rare infectious disease
Tetanus with trismus	240432006	Rare infectious disease
Therapeutically induced malaria	69668008	Rare infectious disease
Timorian elephantiasis	234100006	Rare infectious disease
Tonsillar actinomycosis	424327005	Rare infectious disease
Tonsillar aspergillosis	187084006	Rare infectious disease
Toxicariasis of the central nervous system	406620007	Rare infectious disease
Toxic shock syndrome	18504008	Rare infectious disease
Toxic shock syndrome due to methicillin resistant Staphylococcus aureus infection	127421000119109	Rare infectious disease
Toxic shock syndrome due to methicillin susceptible Staphylococcus aureus	127411000119102	Rare infectious disease
Toxocara chorioretinitis	231994007	Rare infectious disease
Toxocara endophthalmitis	415737009	Rare infectious disease
Toxocara granuloma	417097002	Rare infectious disease
Toxocara larva migrans of skin	312106007	Rare infectious disease
Toxocara meningitis	1163540001	Rare infectious disease
Toxocariasis myositis	240118001	Rare infectious disease
Tracheobronchitis due to Aspergillus	707509000	Rare infectious disease
Transmission of vaccinia virus from another person due to contact with smallpox vaccination site	1177184008	Rare infectious disease
Trematode infection	26089000	Rare infectious disease
Trench fever	82214002	Rare infectious disease
Trichinosis myositis	240117006	Rare infectious disease
Trichobilharzia cercarial dermatitis	111921000	Rare infectious disease
Tropical pyomyositis	65110003	Rare infectious disease
Trypanosoma brucei gambiense meningitis	788980005	Rare infectious disease
Trypanosoma brucei rhodesiense meningitis	788981009	Rare infectious disease
Trypanosoma cruzi encephalitis	1163549000	Rare infectious disease
Tuberculoid leprosy	70143003	Rare infectious disease
Tuberculosis of endocardium	52987001	Rare infectious disease
Tularemia	19265001	Rare infectious disease
Tunga penetrans infestation	64612002	Rare infectious disease
Type 1 lepra reaction	240407009	Rare infectious disease
Type 2 lepra reaction	240410002	Rare infectious disease
Typhoidal tularemia	398554008	Rare infectious disease
Typhoid colitis	1179407003	Rare infectious disease
Typhoid exanthem	402963009	Rare infectious disease
Typhoid fever	4834000	Rare infectious disease
Ulcerating cutaneous leishmaniasis	75656006	Rare infectious disease
Ulcerating cutaneous leishmaniasis of lower extremity	715067004	Rare infectious disease
Ulceroglandular tularemia	37722001	Rare infectious disease
Upgrading type 1 lepra reaction	240408004	Rare infectious disease
Urban yellow fever	74166005	Rare infectious disease
Urinary schistosomiasis	236706006	Rare infectious disease
Uveitis due to leptospirosis	410476009	Rare infectious disease
Vaccination site vaccinia	402884000	Rare infectious disease
Vaccinia	111852003	Rare infectious disease
Vaccinia keratitis	397552005	Rare infectious disease
Variola major	47452006	Rare infectious disease
Venezuelan hemorrhagic fever	359673001	Rare infectious disease
Vertebral actinomycosis	240441001	Rare infectious disease
Viral endocarditis	459057007	Rare infectious disease
Viral hepatitis D	707341005	Rare infectious disease
Viral myositis	240105009	Rare infectious disease
Visceral leishmaniasis	186803007	Rare infectious disease
Visceral paracoccidioidomycosis	187072009	Rare infectious disease
Vivax malaria	27052006	Rare infectious disease
Weil's disease	398067003	Rare infectious disease
Western equine encephalitis	47523006	Rare infectious disease
Western Rocky Mountain spotted fever	240615004	Rare infectious disease
West Nile encephalitis	392662004	Rare infectious disease
Wet form of cutaneous leishmaniasis	39439008	Rare infectious disease
Whipple's disease	41545003	Rare infectious disease
Wound botulism	398530003	Rare infectious disease
Wound myiasis	240880004	Rare infectious disease
Zika virus disease	3928002	Rare infectious disease
Zika virus infection during pregnancy	1.64681e+16	Rare infectious disease
Zoonotic form of cutaneous leishmaniasis	15207003	Rare infectious disease
Zygomycosis	59277005	Rare infectious disease
Congenital impairment of spermatozoa motility	236805000	Rare infertility disease
Female infertility due to oocyte meiotic arrest	1172637002	Rare infertility disease
Female infertility due to zona pellucida defect	770726004	Rare infertility disease
Infertility associated with multi-tailed spermatozoa and excessive DNA	236806004	Rare infertility disease
Male infertility with teratozoospermia due to single gene mutation	764096006	Rare infertility disease
Partial chromosome Y deletion	717158001	Rare infertility disease
Cervicofacial fibrochondroma	827174006	Rare maxillo facial surgical disease
Primary hyperplasia of mandibular condyle	1186726000	Rare maxillo facial surgical disease
Isolated hereditary congenital facial paralysis	733091002	Rare maxillo facial surgical disease
Congenital hereditary facial paralysis with variable hearing loss syndrome	722389002	Rare maxillo facial surgical disease
Congenital ankylosis of temporomandibular joint	763215008	Rare maxillo facial surgical disease
Myospherulosis	81139004	Rare maxillo facial surgical disease
Oral submucosal fibrosis	32883009	Rare maxillo facial surgical disease
14q32 duplication syndrome	1234830005	Rare neoplastic disease
Abdominal fibromatosis	400153009	Rare neoplastic disease
Accelerated phase chronic myeloid leukemia	413389003	Rare neoplastic disease
Acoustic neuroma of bilateral vestibular nerves	2961000119106	Rare neoplastic disease
Acoustic neuroma of left vestibular nerve	1.65949e+16	Rare neoplastic disease
Acoustic neuroma of right vestibular nerve	1.65948e+16	Rare neoplastic disease
Acquired cystic disease associated renal cell carcinoma	764856008	Rare neoplastic disease
Acute megakaryoblastic leukemia	277602003	Rare neoplastic disease
Acute myeloid leukemia and myelodysplastic syndrome related to alkylating agent	766045006	Rare neoplastic disease
Acute myeloid leukemia and myelodysplastic syndrome related to radiation	766048008	Rare neoplastic disease
Acute myeloid leukemia and myelodysplastic syndrome related to topoisomerase type 2 inhibitor	766046007	Rare neoplastic disease
Acute myeloid leukemia, minimal differentiation, FAB M0	359631009	Rare neoplastic disease
Acute myeloid leukemia, minimal differentiation, FAB M0 in remission	61311000119104	Rare neoplastic disease
Acute myeloid leukemia with 11q23 abnormality	1157157006	Rare neoplastic disease
Acute myeloid leukemia with BCR-ABL1	1237368006	Rare neoplastic disease
Acute myeloid leukemia with CBFB::MYH11 fusion	838355002	Rare neoplastic disease
Acute myeloid leukemia with CEBPA somatic mutations	764855007	Rare neoplastic disease
Acute myeloid leukemia with inv(3)(q21q26.2) or t(3;3)(q21;q26.2); RPN1-EVI1	780844005	Rare neoplastic disease
Acute myeloid leukemia with maturation, FAB M2	359648001	Rare neoplastic disease
Acute myeloid leukemia with maturation, FAB M2, in remission	426124006	Rare neoplastic disease
Acute myeloid leukemia with myelodysplasia-related changes	445448008	Rare neoplastic disease
Acute myeloid leukemia with NPM1 somatic mutation	763309005	Rare neoplastic disease
Acute myeloid leukemia without maturation, FAB M1	359640008	Rare neoplastic disease
Acute myeloid leukemia without maturation, FAB M1 in remission	61321000119106	Rare neoplastic disease
Acute myeloid leukemia with t(6;9)(p23;q34) translocation	733598001	Rare neoplastic disease
Acute myeloid leukemia with t(8;16)(p11;p13) translocation	725390002	Rare neoplastic disease
Acute myeloid leukemia with t(8;21)(q22;q22) RUNX1-RUNX1T1	1148906001	Rare neoplastic disease
Acute myeloid leukemia with t(9:11)(p22;q23); MLLT3-MLL	444911000	Rare neoplastic disease
Acute myelomonocytic leukemia, FAB M4	110005000	Rare neoplastic disease
Acute myelomonocytic leukemia, FAB M4, in remission	427658007	Rare neoplastic disease
Acute promyelocytic leukemia, FAB M3	110004001	Rare neoplastic disease
Acute promyelocytic leukemia, FAB M3, in remission	425869007	Rare neoplastic disease
Acute promyelocytic leukemia - hypogranular variant	285769009	Rare neoplastic disease
Acute undifferentiated leukemia	1264458000	Rare neoplastic disease
Adenocarcinoma of anal canal	764845008	Rare neoplastic disease
Adenocarcinoma of duodenum	408644002	Rare neoplastic disease
Adenocarcinoma of esophagus	276803003	Rare neoplastic disease
Adenocarcinoma of gallbladder and extrahepatic biliary tract	765741003	Rare neoplastic disease
Adenocarcinoma of ileum	304545002	Rare neoplastic disease
Adenocarcinoma of liver and intrahepatic biliary tract	787091002	Rare neoplastic disease
Adenocarcinoma of lower esophagus	449153001	Rare neoplastic disease
Adenocarcinoma of Meckel diverticulum	838349007	Rare neoplastic disease
Adenocarcinoma of penis	764846009	Rare neoplastic disease
Adenoid cystic carcinoma of cervix uteri	763064007	Rare neoplastic disease
Adenoid cystic carcinoma of parotid gland	423615009	Rare neoplastic disease
Adenoid cystic carcinoma of salivary gland	422833009	Rare neoplastic disease
Adenoid cystic carcinoma of submandibular gland	423189008	Rare neoplastic disease
Adenoid squamous cell carcinoma of larynx	1260024007	Rare neoplastic disease
Adenoma malignum	385478001	Rare neoplastic disease
Adenosquamous carcinoma of cervix	254888007	Rare neoplastic disease
Adipocytic liposarcoma	404067008	Rare neoplastic disease
Adult heart tumor	715403006	Rare neoplastic disease
Adult hepatocellular carcinoma	1197204009	Rare neoplastic disease
Adult T-cell leukemia/lymphoma	110007008	Rare neoplastic disease
Adult T-cell leukemia/lymphoma in remission	898197001	Rare neoplastic disease
African Burkitt's lymphoma	240531002	Rare neoplastic disease
Aggressive fibromatosis of abdominal wall	1162584006	Rare neoplastic disease
Aggressive fibromatosis of breast	721600008	Rare neoplastic disease
Aggressive infantile fibromatosis	238864005	Rare neoplastic disease
Aggressive natural killer-cell leukemia	721310007	Rare neoplastic disease
Aggressive NK-cell leukemia involving skin	404136008	Rare neoplastic disease
Aggressive systemic mastocytosis	716655008	Rare neoplastic disease
ALK-positive large B-cell lymphoma	715950008	Rare neoplastic disease
Alpha heavy chain disease (clinical)	109982002	Rare neoplastic disease
Alpha heavy chain disease, enteric form	123313007	Rare neoplastic disease
Alpha heavy chain disease, respiratory form	25050002	Rare neoplastic disease
Ameloblastoma of jaw	285311001	Rare neoplastic disease
Ameloblastoma of mandible	447729009	Rare neoplastic disease
Anaplastic ependymoma of central nervous system	1156409003	Rare neoplastic disease
Anaplastic large cell lymphoma, ALK negative	448212009	Rare neoplastic disease
Anaplastic large cell lymphoma, T/Null cell, primary systemic type	703626001	Rare neoplastic disease
Anaplastic lymphoma kinase positive anaplastic large cell lymphoma	738770003	Rare neoplastic disease
Ancient schwannoma	404023006	Rare neoplastic disease
Angiocentric glioma of brain	1196902006	Rare neoplastic disease
Angiocentric glioma of central nervous system	1156412000	Rare neoplastic disease
Angiocentric NK/T-cell malignant lymphoma involving skin	404135007	Rare neoplastic disease
Angioimmunoblastic T-cell lymphoma	413537009	Rare neoplastic disease
Angioimmunoblastic T-cell lymphoma with dysproteinaemia	1090241000000100	Rare neoplastic disease
Angiomatoid fibrous histiocytoma of skin	404013002	Rare neoplastic disease
Angiosarcoma of cheek	447757002	Rare neoplastic disease
Angiosarcoma of liver	109844006	Rare neoplastic disease
Angiosarcoma of skin	254794007	Rare neoplastic disease
Angiosarcoma of skin of cheek	1.60912e+16	Rare neoplastic disease
Angiosarcoma of spleen	187821001	Rare neoplastic disease
Asymptomatic multiple myeloma	440422002	Rare neoplastic disease
Atypical hairy cell leukemia	307341004	Rare neoplastic disease
Atypical Meigs syndrome	782774004	Rare neoplastic disease
Atypical meningioma of cerebral meninges	1.69035e+16	Rare neoplastic disease
Atypical papilloma of choroid plexus	1156470000	Rare neoplastic disease
BAP1 tumor predisposition syndrome	765057007	Rare neoplastic disease
Basal cell carcinoma of vulva	717731002	Rare neoplastic disease
Basaloid squamous cell carcinoma of larynx	1255647008	Rare neoplastic disease
Basaloid squamous cell carcinoma of oropharynx	1254801006	Rare neoplastic disease
Basophilic leukemia	307592006	Rare neoplastic disease
B-cell chronic lymphocytic leukemia variant	277474005	Rare neoplastic disease
B-cell prolymphocytic leukemia	277619001	Rare neoplastic disease
B-cell prolymphocytic leukemia in remission	788874003	Rare neoplastic disease
Benign carcinoid of lung	351171000119101	Rare neoplastic disease
Benign carcinoid tumor of appendix	123181000119106	Rare neoplastic disease
Benign carcinoid tumor of ascending colon	123141000119101	Rare neoplastic disease
Benign carcinoid tumor of descending colon	123121000119107	Rare neoplastic disease
Benign carcinoid tumor of sigmoid colon	123151000119104	Rare neoplastic disease
Benign carcinoid tumor of stomach	123241000119109	Rare neoplastic disease
Benign ependymoma of brain	87161000119107	Rare neoplastic disease
Benign ependymoma of central nervous system	838304009	Rare neoplastic disease
Benign ganglioneuroma of abdomen	426134002	Rare neoplastic disease
Benign gastrointestinal stromal neoplasm of duodenum	1196886005	Rare neoplastic disease
Benign gastrointestinal stromal neoplasm of large intestine	1196833007	Rare neoplastic disease
Benign gastrointestinal stromal neoplasm of small intestine	1196835000	Rare neoplastic disease
Benign intraocular medulloepithelioma	1230023005	Rare neoplastic disease
Benign medulloepithelioma of ciliary body	417647002	Rare neoplastic disease
Benign multiple endocrine neoplasia type 2a	18831000119107	Rare neoplastic disease
Benign neoplasm of fallopian tube	92100009	Rare neoplastic disease
Benign neoplasm of fallopian tubes and uterine ligaments	189120005	Rare neoplastic disease
Benign neoplasm of left fallopian tube	1.59331e+16	Rare neoplastic disease
Benign neoplasm of right fallopian tube	1.59331e+16	Rare neoplastic disease
Benign neuroendocrine neoplasm of sigmoid colon	130521000119106	Rare neoplastic disease
Benign neuroendocrine tumor of appendix	130471000119108	Rare neoplastic disease
Benign neuroendocrine tumor of lung	130221000119108	Rare neoplastic disease
Benign neuroendocrine tumor of stomach	130191000119102	Rare neoplastic disease
Benign phyllodes neoplasm of breast	720344007	Rare neoplastic disease
Benign phyllodes neoplasm of left breast	1081411000119100	Rare neoplastic disease
Benign phyllodes neoplasm of right breast	1081421000119100	Rare neoplastic disease
Benign schwannoma of nerve of gingival mucosa	1172840000	Rare neoplastic disease
Benign stromal neoplasm of gastrointestinal tract	721570000	Rare neoplastic disease
Benign teratoma of testis	447799001	Rare neoplastic disease
Benign thymoma	784307009	Rare neoplastic disease
Bilateral Kaposi sarcoma of lungs	1.59573e+16	Rare neoplastic disease
Bilateral malignant melanoma of conjunctivas	1.59777e+16	Rare neoplastic disease
Bilateral phyllodes neoplasm of breasts	1.59528e+16	Rare neoplastic disease
Birt Hogg Dubé syndrome	1263460007	Rare neoplastic disease
B-K mole (nevus) syndrome	254819008	Rare neoplastic disease
Blastic phase chronic myeloid leukemia	413656006	Rare neoplastic disease
Blastic plasmacytoid dendritic cell neoplasm	445105005	Rare neoplastic disease
Borderline phyllodes neoplasm of left breast	1081431000119100	Rare neoplastic disease
Borderline phyllodes neoplasm of right breast	1081441000119100	Rare neoplastic disease
Botryoid rhabdomyosarcoma	404052009	Rare neoplastic disease
Bowenoid papulosis of vulva (VIN III)	399911003	Rare neoplastic disease
Breast implant-associated anaplastic large-cell lymphoma	783541009	Rare neoplastic disease
Burkitt lymphoma co-occurrent with human immunodeficiency virus infection	713897006	Rare neoplastic disease
Burkitt lymphoma of lymph nodes of lower limb	1255796007	Rare neoplastic disease
Burkitt lymphoma of lymph nodes of upper limb	1255895001	Rare neoplastic disease
Burkitt's lymphoma (clinical)	118617000	Rare neoplastic disease
Burkitt's lymphoma of intra-abdominal lymph nodes	188512009	Rare neoplastic disease
Burkitt's lymphoma of intrapelvic lymph nodes	188515006	Rare neoplastic disease
Burkitt's lymphoma of intrathoracic lymph nodes	188511002	Rare neoplastic disease
Burkitt's lymphoma of lymph nodes of multiple sites	188517003	Rare neoplastic disease
Burkitt's lymphoma of spleen	188516007	Rare neoplastic disease
Burkitt tumor of lymph nodes of head	1255749004	Rare neoplastic disease
Burkitt tumor of lymph nodes of head and neck	1255751000	Rare neoplastic disease
Burkitt tumor of lymph nodes of neck	1255750004	Rare neoplastic disease
Carcinoid syndrome	35868009	Rare neoplastic disease
Carcinoid syndrome diarrhea	734884008	Rare neoplastic disease
Carcinoid tumor of appendix	253002004	Rare neoplastic disease
Carcinoid tumor of lung	254627002	Rare neoplastic disease
Carcinoid tumor of stomach	276808007	Rare neoplastic disease
Carcinoma of Bartholin's gland	276876007	Rare neoplastic disease
Carcinoma of parotid gland	254462001	Rare neoplastic disease
Carcinoma of salivary gland type of breast	716593008	Rare neoplastic disease
Carcinoma of sublingual gland	254466003	Rare neoplastic disease
Carcinoma of submandibular gland	254465004	Rare neoplastic disease
Carney Stratakis syndrome	722377004	Rare neoplastic disease
Carney triad	733492003	Rare neoplastic disease
CD-30 positive pleomorphic large T-cell cutaneous lymphoma	404126000	Rare neoplastic disease
CD-30 positive T-immunoblastic cutaneous lymphoma	404127009	Rare neoplastic disease
Cellular schwannoma	404026003	Rare neoplastic disease
Cerebellar liponeurocytoma	716592003	Rare neoplastic disease
Childhood neoplasm of heart	716661006	Rare neoplastic disease
Chondrosarcoma of bone	447792005	Rare neoplastic disease
Chondrosarcoma of bone of pelvic wall	1153424004	Rare neoplastic disease
Chondrosarcoma of clavicle	1153425003	Rare neoplastic disease
Chondrosarcoma of mandible	1153422000	Rare neoplastic disease
Chondrosarcoma of rib	1153423005	Rare neoplastic disease
Chondrosarcoma of skull	1153426002	Rare neoplastic disease
Chondrosarcoma of sternum	1153421007	Rare neoplastic disease
Chondrosarcoma of vertebral column	1153427006	Rare neoplastic disease
Chordoid glioma	715900001	Rare neoplastic disease
Chronic eosinophilic leukemia	188733003	Rare neoplastic disease
Chronic lymphoproliferative disorder of natural killer cells	722955006	Rare neoplastic disease
Chronic monocytic leukemia in relapse	122881000119107	Rare neoplastic disease
Chronic myeloid leukemia in lymphoid blast crisis	413842007	Rare neoplastic disease
Chronic myeloid leukemia in myeloid blast crisis	413843002	Rare neoplastic disease
Chronic myeloid leukemia in remission	92817004	Rare neoplastic disease
Chronic neutrophilic leukemia	188734009	Rare neoplastic disease
Chronic phase chronic myeloid leukemia	413847001	Rare neoplastic disease
Classical Hodgkin lymphoma	762690000	Rare neoplastic disease
Classic mycosis fungoides	765328000	Rare neoplastic disease
Clear cell papillary renal cell carcinoma	734015000	Rare neoplastic disease
Combined hepatocellular carcinoma and cholangiocarcinoma	274902006	Rare neoplastic disease
Common acute lymphoblastic leukemia	277573001	Rare neoplastic disease
Complete hydatidiform mole	237249000	Rare neoplastic disease
Composite hemangioendothelioma	403984006	Rare neoplastic disease
Composite Hodgkin and non-Hodgkin lymphoma	1156403002	Rare neoplastic disease
Congenital gingival granular cell tumor	360525006	Rare neoplastic disease
Cutaneous fibrosarcoma	254748009	Rare neoplastic disease
Cutaneous leiomyosarcoma with granular cell change	404047004	Rare neoplastic disease
Cutaneous neurofibroma	254761009	Rare neoplastic disease
Cutaneous storiform neurofibroma	254762002	Rare neoplastic disease
Cystadenoma of ovary in childhood	1208475008	Rare neoplastic disease
Dedifferentiated liposarcoma	404072004	Rare neoplastic disease
Dendritic cell sarcoma	1156495004	Rare neoplastic disease
Dermatofibrosarcoma protuberans	276799004	Rare neoplastic disease
Dermatofibrosarcoma protuberans of skin of chest	448296006	Rare neoplastic disease
Dermatofibrosarcoma protuberans of skin of shoulder	447710003	Rare neoplastic disease
Dermatofibrosarcoma protuberans with giant cell fibroblastoma	404010004	Rare neoplastic disease
Dermatofibrosarcoma protuberans with granular cell change	404009009	Rare neoplastic disease
Dermatofibrosarcoma protuberans with myoid differentiation	404008001	Rare neoplastic disease
Desmoid fibromatosis of skin	254747004	Rare neoplastic disease
Desmoplastic infantile astrocytoma and ganglioglioma	780822000	Rare neoplastic disease
Diaphyseal medullary stenosis with bone malignancy	389216001	Rare neoplastic disease
Differentiated vulvar intraepithelial neoplasia	816979008	Rare neoplastic disease
Differentiation syndrome due to and following chemotherapy co-occurrent with acute promyelocytic leukemia	773537001	Rare neoplastic disease
Diffuse large B-cell lymphoma co-occurrent with chronic inflammation caused by Epstein-Barr virus	724647003	Rare neoplastic disease
Diffuse large B-cell lymphoma of central nervous system	734066005	Rare neoplastic disease
Diffuse leptomeningeal melanocytosis	770628008	Rare neoplastic disease
Diffuse neurofibroma	254242006	Rare neoplastic disease
Diffuse non-Hodgkin immunoblastic lymphoma co-occurrent with human immunodeficiency virus infection	713718006	Rare neoplastic disease
Diffuse non-Hodgkin's lymphoma of bone	449177007	Rare neoplastic disease
Diffuse non-Hodgkin's lymphoma of central nervous system	449221001	Rare neoplastic disease
Dysembryoplastic neuroepithelial neoplasm of brain	1196837008	Rare neoplastic disease
Early post-transplant lymphoproliferative disorder	722956007	Rare neoplastic disease
Emberger syndrome	700057001	Rare neoplastic disease
Embryonal carcinoma	1156454002	Rare neoplastic disease
Embryonal carcinoma of ovary	254872007	Rare neoplastic disease
Endemic Kaposi sarcoma	403979000	Rare neoplastic disease
Endocervical adenocarcinoma	123842006	Rare neoplastic disease
Endodermal sinus tumor of ovary	254876005	Rare neoplastic disease
Enteropathy-associated T-cell lymphoma	277654008	Rare neoplastic disease
Ependymoma of brain	254939008	Rare neoplastic disease
Ependymoma of brain stem	107561000119107	Rare neoplastic disease
Ependymoma of central nervous system	147121000119104	Rare neoplastic disease
Ependymoma of cerebrum	101571000119107	Rare neoplastic disease
Ependymoma of spinal cord	254949006	Rare neoplastic disease
Epithelioid leiomyosarcoma of skin	404045007	Rare neoplastic disease
Epithelioid neurofibroma	404032008	Rare neoplastic disease
Epithelioid trophoblastic tumor	609515005	Rare neoplastic disease
Epstein-Barr virus positive diffuse large B-cell lymphoma of elderly	716788007	Rare neoplastic disease
Erythroleukemia, FAB M6	93451002	Rare neoplastic disease
Erythroleukemia, FAB M6 in remission	426642002	Rare neoplastic disease
Extensive stage primary small cell carcinoma of lung	683991000119103	Rare neoplastic disease
Extra-abdominal fibromatosis	400129003	Rare neoplastic disease
Extragonadal germinoma	782672006	Rare neoplastic disease
Extragonadal teratoma	768937006	Rare neoplastic disease
Extramedullary plasmacytoma	188718006	Rare neoplastic disease
Extramedullary plasmacytoma in remission	353211000119103	Rare neoplastic disease
Extranodal marginal zone B-cell lymphoma of mucosa-associated lymphoid tissue (MALT-lymphoma)	445269007	Rare neoplastic disease
Extranodal NK/T-cell lymphoma, nasal type	414166008	Rare neoplastic disease
Extraovarian primary peritoneal carcinoma	716649003	Rare neoplastic disease
Extraskeletal myxoid chondrosarcoma	404079008	Rare neoplastic disease
Extraskeletal myxoid chondrosarcoma of soft tissue of limb	860832001	Rare neoplastic disease
Extraventricular neurocytoma	716787002	Rare neoplastic disease
Familial cancer of breast	254843006	Rare neoplastic disease
Familial colorectal cancer type X	1197359006	Rare neoplastic disease
Familial gastric type 1 neuroendocrine neoplasm	1264340007	Rare neoplastic disease
Familial glomus tumor of skin	403972009	Rare neoplastic disease
Familial malignant melanoma of skin	726019003	Rare neoplastic disease
Familial malignant neoplasm of pancreas	715414009	Rare neoplastic disease
Familial multiple discoid fibroma	1222705009	Rare neoplastic disease
Familial nonmedullary primary thyroid carcinoma	786038001	Rare neoplastic disease
Familial papillary thyroid carcinoma with renal papillary neoplasia syndrome	716657000	Rare neoplastic disease
Familial prostate cancer	715412008	Rare neoplastic disease
Fibrolamellar hepatocellular carcinoma	253018005	Rare neoplastic disease
Fibroma of left ovary	1.08713e+16	Rare neoplastic disease
Fibroma of ovary	254865006	Rare neoplastic disease
Fibroma of right ovary	1.08714e+16	Rare neoplastic disease
Fibrosarcoma of connective tissue	448139005	Rare neoplastic disease
Fibrosarcoma of spleen	187822008	Rare neoplastic disease
Fibrothecoma of ovary	765190005	Rare neoplastic disease
Follicular lymphoma grade 1	847481000000109	Rare neoplastic disease
Follicular lymphoma grade 2	847631000000107	Rare neoplastic disease
Follicular lymphoma grade 3	847651000000100	Rare neoplastic disease
Follicular lymphoma grade 3a	1148851002	Rare neoplastic disease
Follicular lymphoma grade 3b	1148845007	Rare neoplastic disease
Follicular mucinosis type mycosis fungoides	404109006	Rare neoplastic disease
Follicular non-Hodgkin's lymphoma	308121000	Rare neoplastic disease
Follicular non-Hodgkin's lymphoma diffuse follicle center cell sub-type grade 2	702977001	Rare neoplastic disease
Follicular non-Hodgkin's lymphoma diffuse follicle center sub-type grade 1	702786004	Rare neoplastic disease
Follicular non-Hodgkin's lymphoma in situ	1148847004	Rare neoplastic disease
Follicular non-Hodgkin's lymphoma, large cell (clinical)	109972003	Rare neoplastic disease
Follicular non-Hodgkin's lymphoma, mixed small cleaved cell and large cell (clinical)	109971005	Rare neoplastic disease
Follicular non-Hodgkin's lymphoma of bone	448666006	Rare neoplastic disease
Follicular non-Hodgkin's lymphoma of central nervous system	448995000	Rare neoplastic disease
Follicular non-Hodgkin's lymphoma of extranodal site	448561007	Rare neoplastic disease
Follicular non-Hodgkin's lymphoma of intestine	449419008	Rare neoplastic disease
Follicular non-Hodgkin's lymphoma of lung	448672006	Rare neoplastic disease
Follicular non-Hodgkin's lymphoma of lymph nodes of multiple sites	354851000119101	Rare neoplastic disease
Follicular non-Hodgkin's lymphoma of nasopharynx	449219006	Rare neoplastic disease
Follicular non-Hodgkin's lymphoma of nose	448231003	Rare neoplastic disease
Follicular non-Hodgkin's lymphoma of oral cavity	449063007	Rare neoplastic disease
Follicular non-Hodgkin's lymphoma of ovary	449307001	Rare neoplastic disease
Follicular non-Hodgkin's lymphoma of prostate	448217003	Rare neoplastic disease
Follicular non-Hodgkin's lymphoma of skin	448865007	Rare neoplastic disease
Follicular non-Hodgkin's lymphoma of soft tissue	448317000	Rare neoplastic disease
Follicular non-Hodgkin's lymphoma of stomach	449222008	Rare neoplastic disease
Follicular non-Hodgkin's lymphoma of testis	449418000	Rare neoplastic disease
Follicular non-Hodgkin's lymphoma of tonsil	449058008	Rare neoplastic disease
Follicular non-Hodgkin's lymphoma of uterine cervix	449059000	Rare neoplastic disease
Follicular non-Hodgkin's lymphoma, small cleaved cell (clinical)	109970006	Rare neoplastic disease
Gamma heavy chain disease (clinical)	109984001	Rare neoplastic disease
Gangliocytoma of central nervous system	782680004	Rare neoplastic disease
Ganglioglioma of nose	1156816005	Rare neoplastic disease
Ganglioneuroma of mediastinum	424631008	Rare neoplastic disease
Ganglioneuroma of skin	254766004	Rare neoplastic disease
Gastric adenocarcinoma and proximal polyposis of stomach	771474005	Rare neoplastic disease
Gastrointestinal stromal neoplasm of body of stomach	1153388002	Rare neoplastic disease
Gastrointestinal stromal neoplasm of cardia of stomach	1153386003	Rare neoplastic disease
Gastrointestinal stromal neoplasm of colon	1153387007	Rare neoplastic disease
Gastrointestinal stromal neoplasm of duodenum	709287005	Rare neoplastic disease
Gastrointestinal stromal neoplasm of ileum	1153384000	Rare neoplastic disease
Gastrointestinal stromal neoplasm of jejunum	1153385004	Rare neoplastic disease
Gastrointestinal stromal neoplasm of Meckel diverticulum	860829004	Rare neoplastic disease
Gastrointestinal stromal neoplasm of overlapping sites of small intestine	860828007	Rare neoplastic disease
Gastrointestinal stromal neoplasm of overlapping sites of stomach	860830009	Rare neoplastic disease
Gastrointestinal stromal neoplasm of pyloric antrum of stomach	1153404003	Rare neoplastic disease
Gastrointestinal stromal neoplasm of rectum	1153405002	Rare neoplastic disease
Gastrointestinal stromal tumor of appendix	1196912004	Rare neoplastic disease
Gastrointestinal stromal tumor of esophagus	446124001	Rare neoplastic disease
Gastrointestinal stromal tumor of large intestine	446925001	Rare neoplastic disease
Gastrointestinal stromal tumor of small intestine	445737002	Rare neoplastic disease
Gastrointestinal stromal tumor of stomach	445736006	Rare neoplastic disease
Gestational choriocarcinoma	417570003	Rare neoplastic disease
Giant cell malignant fibrous histiocytoma of skin	404016005	Rare neoplastic disease
Giant cell neoplasm of bone of pelvis	709210000	Rare neoplastic disease
Giant cell neoplasm of clavicle	709204000	Rare neoplastic disease
Giant cell neoplasm of long bone of lower limb	709214009	Rare neoplastic disease
Giant cell neoplasm of mandible	709211001	Rare neoplastic disease
Giant cell tumor of bone and articular cartilage	710211000	Rare neoplastic disease
Giant cell tumor of craniofacial bones	710205003	Rare neoplastic disease
Giant cell tumor of long bone of upper limb	710209009	Rare neoplastic disease
Giant cell tumor of short bone of lower limb	712527004	Rare neoplastic disease
Giant cell tumor of short bone of upper limb	712526008	Rare neoplastic disease
Giant fibroadenoma of breast	254846003	Rare neoplastic disease
Glandular schwannoma	404027007	Rare neoplastic disease
Glioneuroma of ciliary body	1196868007	Rare neoplastic disease
Glomus neoplasm of mastoid	709284003	Rare neoplastic disease
Glomus tumor of ear	431902003	Rare neoplastic disease
Glomus tumor of skin	254795008	Rare neoplastic disease
Gonadoblastoma of testis	1162859004	Rare neoplastic disease
Granulocytic sarcoma affecting skin	404155008	Rare neoplastic disease
Granulomatous slack skin disease	277796003	Rare neoplastic disease
Growing teratoma syndrome	1260180004	Rare neoplastic disease
Gynandroblastoma of ovary	254867003	Rare neoplastic disease
Hairy cell leukemia (clinical)	118613001	Rare neoplastic disease
Hairy cell leukemia of spleen	93151007	Rare neoplastic disease
Hairy cell leukemia variant	277568007	Rare neoplastic disease
Hemangioblastoma of retina	1196864009	Rare neoplastic disease
Hemangiopericytoma	134335004	Rare neoplastic disease
Hepatosplenic T-cell lymphoma	445406001	Rare neoplastic disease
Hereditary breast and ovarian cancer syndrome	718220008	Rare neoplastic disease
Hereditary diffuse carcinoma of stomach	716859000	Rare neoplastic disease
Hereditary leiomyomatosis and renal cell carcinoma	1162799008	Rare neoplastic disease
Hereditary malignant neuroendocrine neoplasm of small intestine	1222643003	Rare neoplastic disease
Hereditary papillary renal cell carcinoma	715561008	Rare neoplastic disease
Hereditary primary clear cell renal cell carcinoma	764961009	Rare neoplastic disease
High grade B-cell lymphoma with MYC and BCL2 and/or BCL6 rearrangements	1172704005	Rare neoplastic disease
High-grade neuroendocrine carcinoma of cervix uteri	773775004	Rare neoplastic disease
High-grade neuroendocrine carcinoma of corpus uteri	773774000	Rare neoplastic disease
Histiocytic sarcoma (clinical)	109988003	Rare neoplastic disease
Hodgkin disease, lymphocytic depletion of lymph nodes of lower limb	1255892003	Rare neoplastic disease
Hodgkin disease, lymphocytic depletion of lymph nodes of upper limb	1255890006	Rare neoplastic disease
Hodgkin disease, lymphocytic-histiocytic predominance of lymph nodes of head	1255737000	Rare neoplastic disease
Hodgkin disease, lymphocytic-histiocytic predominance of lymph nodes of head and neck	1255739002	Rare neoplastic disease
Hodgkin disease, lymphocytic-histiocytic predominance of lymph nodes of lower limb	1255897009	Rare neoplastic disease
Hodgkin disease, lymphocytic-histiocytic predominance of lymph nodes of neck	1255738005	Rare neoplastic disease
Hodgkin disease, lymphocytic-histiocytic predominance of lymph nodes of upper limb	1255814001	Rare neoplastic disease
Hodgkin disease, mixed cellularity of lymph nodes of head	1255788002	Rare neoplastic disease
Hodgkin disease, mixed cellularity of lymph nodes of head and neck	1255790001	Rare neoplastic disease
Hodgkin disease, mixed cellularity of lymph nodes of lower limb	1255898004	Rare neoplastic disease
Hodgkin disease, mixed cellularity of lymph nodes of neck	1255789005	Rare neoplastic disease
Hodgkin disease, mixed cellularity of lymph nodes of upper limb	1255811009	Rare neoplastic disease
Hodgkin disease, nodular sclerosis of lymph nodes of head	1255792009	Rare neoplastic disease
Hodgkin disease, nodular sclerosis of lymph nodes of head and neck	1255791002	Rare neoplastic disease
Hodgkin disease, nodular sclerosis of lymph nodes of lower limb	1255797003	Rare neoplastic disease
Hodgkin disease, nodular sclerosis of lymph nodes of neck	1255793004	Rare neoplastic disease
Hodgkin disease, nodular sclerosis of lymph nodes of upper limb	1255812002	Rare neoplastic disease
Hodgkin granuloma of lymph nodes of head	1255726001	Rare neoplastic disease
Hodgkin granuloma of lymph nodes of head and neck	1255728000	Rare neoplastic disease
Hodgkin granuloma of lymph nodes of lower limb	1255894002	Rare neoplastic disease
Hodgkin granuloma of lymph nodes of neck	1255727005	Rare neoplastic disease
Hodgkin granuloma of lymph nodes of upper limb	1255798008	Rare neoplastic disease
Hodgkin lymphoma, lymphocyte depletion of lymph nodes of head and neck	1255687003	Rare neoplastic disease
Hodgkin lymphoma, lymphocyte depletion of lymph nodes of neck	1255666008	Rare neoplastic disease
Hodgkin lymphoma, nodular lymphocyte predominance (clinical)	118605002	Rare neoplastic disease
Hodgkin paragranuloma of lymph nodes of head	1255784000	Rare neoplastic disease
Hodgkin paragranuloma of lymph nodes of head and neck	1255786003	Rare neoplastic disease
Hodgkin paragranuloma of lymph nodes of neck	1255785004	Rare neoplastic disease
Hodgkin paragranuloma of lymph nodes of upper limb	1255888005	Rare neoplastic disease
Hodgkin sarcoma of lymph nodes of head	1255743003	Rare neoplastic disease
Hodgkin sarcoma of lymph nodes of head and neck	1255745005	Rare neoplastic disease
Hodgkin sarcoma of lymph nodes of lower limb	1255883001	Rare neoplastic disease
Hodgkin sarcoma of lymph nodes of neck	1255744009	Rare neoplastic disease
Hodgkin sarcoma of lymph nodes of upper limb	1255808008	Rare neoplastic disease
Hodgkin's disease, lymphocytic depletion (clinical)	118610003	Rare neoplastic disease
Hodgkin's disease, lymphocytic depletion, diffuse fibrosis	307633009	Rare neoplastic disease
Hodgkin's disease, lymphocytic depletion of intra-abdominal lymph nodes	188587006	Rare neoplastic disease
Hodgkin's disease, lymphocytic depletion of intrapelvic lymph nodes	188591001	Rare neoplastic disease
Hodgkin's disease, lymphocytic depletion of intrathoracic lymph nodes	188586002	Rare neoplastic disease
Hodgkin's disease, lymphocytic depletion of lymph nodes of head	426885008	Rare neoplastic disease
Hodgkin's disease, lymphocytic depletion of lymph nodes of multiple sites	188593003	Rare neoplastic disease
Hodgkin's disease, lymphocytic depletion of spleen	188592008	Rare neoplastic disease
Hodgkin's disease, lymphocytic depletion, reticular type	307634003	Rare neoplastic disease
Hodgkin's disease, lymphocytic-histiocytic predominance of intra-abdominal lymph nodes	93493001	Rare neoplastic disease
Hodgkin's disease, lymphocytic-histiocytic predominance of intrapelvic lymph nodes	93494007	Rare neoplastic disease
Hodgkin's disease, lymphocytic-histiocytic predominance of intrathoracic lymph nodes	93495008	Rare neoplastic disease
Hodgkin's disease, lymphocytic-histiocytic predominance of lymph nodes of multiple sites	188562004	Rare neoplastic disease
Hodgkin's disease, lymphocytic-histiocytic predominance of spleen	93500006	Rare neoplastic disease
Hodgkin's disease, lymphocytic predominance - diffuse	277609007	Rare neoplastic disease
Hodgkin's disease, mixed cellularity (clinical)	118609008	Rare neoplastic disease
Hodgkin's disease, mixed cellularity of intra-abdominal lymph nodes	188577007	Rare neoplastic disease
Hodgkin's disease, mixed cellularity of intrapelvic lymph nodes	188580008	Rare neoplastic disease
Hodgkin's disease, mixed cellularity of intrathoracic lymph nodes	188576003	Rare neoplastic disease
Hodgkin's disease, mixed cellularity of lymph nodes of multiple sites	188582000	Rare neoplastic disease
Hodgkin's disease, mixed cellularity of spleen	93509007	Rare neoplastic disease
Hodgkin's disease, nodular sclerosis - cellular phase	307635002	Rare neoplastic disease
Hodgkin's disease, nodular sclerosis (clinical)	118608000	Rare neoplastic disease
Hodgkin's disease, nodular sclerosis - lymphocytic depletion	277612005	Rare neoplastic disease
Hodgkin's disease, nodular sclerosis - lymphocytic predominance	277610002	Rare neoplastic disease
Hodgkin's disease, nodular sclerosis - mixed cellularity	277611003	Rare neoplastic disease
Hodgkin's disease, nodular sclerosis of intra-abdominal lymph nodes	188567005	Rare neoplastic disease
Hodgkin's disease, nodular sclerosis of intrapelvic lymph nodes	188570009	Rare neoplastic disease
Hodgkin's disease, nodular sclerosis of intrathoracic lymph nodes	188566001	Rare neoplastic disease
Hodgkin's disease, nodular sclerosis of lymph nodes of multiple sites	188572001	Rare neoplastic disease
Hodgkin's disease, nodular sclerosis of spleen	93518009	Rare neoplastic disease
Hodgkin's granuloma (clinical)	118602004	Rare neoplastic disease
Hodgkin's granuloma of intra-abdominal lymph nodes	188536008	Rare neoplastic disease
Hodgkin's granuloma of intrapelvic lymph nodes	93530003	Rare neoplastic disease
Hodgkin's granuloma of intrathoracic lymph nodes	93531004	Rare neoplastic disease
Hodgkin's granuloma of lymph nodes of multiple sites	188541000	Rare neoplastic disease
Hodgkin's granuloma of spleen	93536009	Rare neoplastic disease
Hodgkin's paragranuloma of intrapelvic lymph nodes	188529007	Rare neoplastic disease
Hodgkin's paragranuloma of intrathoracic lymph nodes	188524002	Rare neoplastic disease
Hodgkin's paragranuloma of lymph nodes of lower limb	1255887000	Rare neoplastic disease
Hodgkin's paragranuloma of lymph nodes of multiple sites	188531003	Rare neoplastic disease
Hodgkin's sarcoma (clinical)	118606001	Rare neoplastic disease
Hodgkin's sarcoma of intra-abdominal lymph nodes	93547002	Rare neoplastic disease
Hodgkin's sarcoma of intrapelvic lymph nodes	93548007	Rare neoplastic disease
Hodgkin's sarcoma of intrathoracic lymph nodes	93549004	Rare neoplastic disease
Hodgkin's sarcoma of lymph nodes of multiple sites	188551004	Rare neoplastic disease
Hodgkin's sarcoma of spleen	93554008	Rare neoplastic disease
Hydatidiform mole, benign	417044008	Rare neoplastic disease
Hydroa vacciniforme-like lymphoma	763719001	Rare neoplastic disease
Hypergranular promyelocytic leukemia	278189009	Rare neoplastic disease
IgA myeloma	285420006	Rare neoplastic disease
IgG myeloma	285421005	Rare neoplastic disease
Immunoglobulin D myeloma	285422003	Rare neoplastic disease
Indolent multiple myeloma	441313008	Rare neoplastic disease
Indolent systemic mastocytosis	70910003	Rare neoplastic disease
Infantile fibrosarcoma	403996004	Rare neoplastic disease
Infectious mononucleosis-like post-transplant lymphoproliferative disorder	722958008	Rare neoplastic disease
Inflammatory malignant fibrous histiocytoma of skin	404017001	Rare neoplastic disease
Inflammatory myofibroblastic tumor	771233008	Rare neoplastic disease
Inherited acute myeloid leukemia	764940002	Rare neoplastic disease
Inherited cancer-predisposing syndrome due to biallelic BRCA2 mutation	766707003	Rare neoplastic disease
Interdigitating dendritic cell sarcoma	715664005	Rare neoplastic disease
Intracranial optic nerve glioma	417619001	Rare neoplastic disease
Intraductal tubulopapillary malignant neoplasm of pancreas	1237341006	Rare neoplastic disease
Intraocular optic nerve glioma	416351002	Rare neoplastic disease
Intravascular large B-cell lymphoma	1157162007	Rare neoplastic disease
Invasive carcinoma of uterine cervix co-occurrent with human immunodeficiency virus infection	733834006	Rare neoplastic disease
Invasive hydatidiform mole	416669000	Rare neoplastic disease
Isolated bone marrow mastocytosis	1231735008	Rare neoplastic disease
Juvenile aponeurotic fibroma	238862009	Rare neoplastic disease
Juvenile chronic myeloid leukemia	277587001	Rare neoplastic disease
Juvenile myelomonocytic leukemia in remission	788972003	Rare neoplastic disease
Kaposiform lymphangiomatosis	1228861004	Rare neoplastic disease
Kaposi sarcoma of colon	1156795003	Rare neoplastic disease
Kaposi sarcoma of gingiva	1217490003	Rare neoplastic disease
Kaposi sarcoma of internal part of mouth	1217617009	Rare neoplastic disease
Kaposi sarcoma of left lung	354391000119100	Rare neoplastic disease
Kaposi sarcoma of rectum	1156797006	Rare neoplastic disease
Kaposi sarcoma of right lung	354461000119102	Rare neoplastic disease
Kaposi sarcoma of toe	1.66992e+16	Rare neoplastic disease
Kaposi sarcoma of viscus	72891000119103	Rare neoplastic disease
Kaposi's sarcoma (clinical)	109385007	Rare neoplastic disease
Kaposi's sarcoma not associated with acquired immunodeficiency syndrome	703625002	Rare neoplastic disease
Kaposi's sarcoma of conjunctiva	255114007	Rare neoplastic disease
Kaposi's sarcoma of cornea	255115008	Rare neoplastic disease
Kaposi's sarcoma of eyelid	231835006	Rare neoplastic disease
Kaposi's sarcoma of gastrointestinal tract	109389001	Rare neoplastic disease
Kaposi's sarcoma of lung	109390005	Rare neoplastic disease
Kaposi's sarcoma of lymph nodes	109391009	Rare neoplastic disease
Kaposi's sarcoma of multiple organs	109392002	Rare neoplastic disease
Kaposi's sarcoma of palate	109388009	Rare neoplastic disease
Kaposi's sarcoma of skin	109386008	Rare neoplastic disease
Kaposi's sarcoma of soft tissue	188029000	Rare neoplastic disease
Kaposi's sarcoma - sporadic	403978008	Rare neoplastic disease
Kaposi's sarcoma with AIDS (acquired immunodeficiency syndrome)	420524008	Rare neoplastic disease
Kappa light chain myeloma	414553000	Rare neoplastic disease
Lambda light chain myeloma	313427003	Rare neoplastic disease
Langerhans cell sarcoma	724649000	Rare neoplastic disease
Large cell anaplastic lymphoma T cell and Null cell type	702785000	Rare neoplastic disease
Left ovarian primary endometrioid carcinoma	1.07378e+16	Rare neoplastic disease
Left primary retinoblastoma	1081591000119100	Rare neoplastic disease
Leiomyomatosis peritonealis disseminata	62557001	Rare neoplastic disease
Leiomyosarcoma of cardia of stomach	447707005	Rare neoplastic disease
Leiomyosarcoma of cardioesophageal junction	449055006	Rare neoplastic disease
Leiomyosarcoma of cervix uteri	763771009	Rare neoplastic disease
Leiomyosarcoma of colon	1156788007	Rare neoplastic disease
Leiomyosarcoma of connective tissue	447804006	Rare neoplastic disease
Leiomyosarcoma of corpus uteri	770559003	Rare neoplastic disease
Leiomyosarcoma of duodenum	1156785005	Rare neoplastic disease
Leiomyosarcoma of esophagus	1156786006	Rare neoplastic disease
Leiomyosarcoma of fundus of stomach	1137644008	Rare neoplastic disease
Leiomyosarcoma of gastric corpus structure	1144305001	Rare neoplastic disease
Leiomyosarcoma of greater curvature of stomach	1144307009	Rare neoplastic disease
Leiomyosarcoma of lesser curvature of stomach	1144306000	Rare neoplastic disease
Leiomyosarcoma of lower esophagus	448229007	Rare neoplastic disease
Leiomyosarcoma of orbit	699355007	Rare neoplastic disease
Leiomyosarcoma of pyloric antrum of stomach	1144304002	Rare neoplastic disease
Leiomyosarcoma of pylorus of stomach	1144303008	Rare neoplastic disease
Leiomyosarcoma of rectum	1156783003	Rare neoplastic disease
Leiomyosarcoma of scalp	447706001	Rare neoplastic disease
Leiomyosarcoma of skin of chest	1.09766e+16	Rare neoplastic disease
Leiomyosarcoma of small intestine	716651004	Rare neoplastic disease
Leiomyosarcoma of stomach	447785000	Rare neoplastic disease
Leiomyosarcoma of uterus	447389009	Rare neoplastic disease
Lethal midline granuloma	58961005	Rare neoplastic disease
Leukemic infiltration of skin in chronic myeloid leukemia	404153001	Rare neoplastic disease
Leukemic infiltration of skin in hairy-cell leukemia	404139001	Rare neoplastic disease
Leukemic reticuloendotheliosis of intra-abdominal lymph nodes	93144003	Rare neoplastic disease
Leukemic reticuloendotheliosis of intrapelvic lymph nodes	93145002	Rare neoplastic disease
Leukemic reticuloendotheliosis of intrathoracic lymph nodes	93146001	Rare neoplastic disease
Leukemic reticuloendotheliosis of lymph nodes of axilla and upper limb	188648000	Rare neoplastic disease
Leukemic reticuloendotheliosis of lymph nodes of head, face and neck	188645002	Rare neoplastic disease
Leukemic reticuloendotheliosis of lymph nodes of inguinal region and lower limb	188649008	Rare neoplastic disease
Leukemic reticuloendotheliosis of lymph nodes of multiple sites	93150008	Rare neoplastic disease
Li-Fraumeni syndrome	428850001	Rare neoplastic disease
Light chain deposition disease	373604002	Rare neoplastic disease
Light chain myeloma	277579002	Rare neoplastic disease
Lipoblastoma	400102008	Rare neoplastic disease
Liposarcoma of connective tissue	448554008	Rare neoplastic disease
Liposarcoma of orbit	254993006	Rare neoplastic disease
Liposarcoma of retroperitoneum	143411000119109	Rare neoplastic disease
Liver adenomatosis	1230002004	Rare neoplastic disease
Localized extracutaneous mastocytosis	63175003	Rare neoplastic disease
Localized pagetoid reticulosis	404120006	Rare neoplastic disease
Low-grade neuroendocrine neoplasm of corpus uteri	783006001	Rare neoplastic disease
Lymphocyte-rich classical Hodgkin lymphoma	118607005	Rare neoplastic disease
Lymphoepithelial carcinoma of larynx	1260090009	Rare neoplastic disease
Lymphoepithelial carcinoma of oropharynx	1260091008	Rare neoplastic disease
Lymphomatoid granulomatosis	239940004	Rare neoplastic disease
Lymphomatoid granulomatosis of lung	239297008	Rare neoplastic disease
Lymphomatoid papulosis	31047003	Rare neoplastic disease
Lymphomatoid papulosis type A (CD-30 positive type)	404103007	Rare neoplastic disease
Lymphomatoid papulosis type B - mycosis fungoides-like	404104001	Rare neoplastic disease
Lymphomatoid papulosis type C (anaplastic large-cell lymphoma-like)	404105000	Rare neoplastic disease
Lymphomatoid papulosis with Hodgkin's disease	404106004	Rare neoplastic disease
Lymphoplasmacytic lymphoma without immunoglobulin M production	1255270006	Rare neoplastic disease
Lymphoproliferative disorder after transplantation of bone marrow	122491000119108	Rare neoplastic disease
Lymphoproliferative disorder caused by methotrexate	771073006	Rare neoplastic disease
Lymphoproliferative disorder following transplantation	254290004	Rare neoplastic disease
Lynch syndrome	716318002	Rare neoplastic disease
Malignant carcinoid tumor of appendix	192681000119104	Rare neoplastic disease
Malignant carcinoid tumor of ascending colon	123721000119108	Rare neoplastic disease
Malignant carcinoid tumor of colon	726654006	Rare neoplastic disease
Malignant carcinoid tumor of descending colon	123701000119104	Rare neoplastic disease
Malignant carcinoid tumor of left lung	1.45299e+17	Rare neoplastic disease
Malignant carcinoid tumor of lung	123661000119106	Rare neoplastic disease
Malignant carcinoid tumor of right lung	7.93198e+17	Rare neoplastic disease
Malignant carcinoid tumor of sigmoid colon	123691000119104	Rare neoplastic disease
Malignant carcinoid tumor of stomach	709830006	Rare neoplastic disease
Malignant epithelial neoplasm of salivary gland	783155007	Rare neoplastic disease
Malignant fibrohistiocytic tumor of skin	402873007	Rare neoplastic disease
Malignant fibromatous neoplasm	443250000	Rare neoplastic disease
Malignant fibrous histiocytoma	443439001	Rare neoplastic disease
Malignant fibrous histiocytoma of orbit	254996003	Rare neoplastic disease
Malignant fibrous histiocytoma of skin	404014008	Rare neoplastic disease
Malignant germ cell neoplasm of cervix uteri	773283006	Rare neoplastic disease
Malignant germ cell neoplasm of corpus uteri	773284000	Rare neoplastic disease
Malignant germ cell neoplasm of vagina	770686005	Rare neoplastic disease
Malignant hemangiopericytoma of orbit	254995004	Rare neoplastic disease
Malignant hemangiopericytoma of skin	254797000	Rare neoplastic disease
Malignant immature teratoma of ovary	827162007	Rare neoplastic disease
Malignant lymphoma of thyroid gland	278051002	Rare neoplastic disease
Malignant lymphomatoid granulomatosis	789689004	Rare neoplastic disease
Malignant lymphomatoid granulomatosis grade 3	878857009	Rare neoplastic disease
Malignant lymphomatoid granulomatosis grade 3 of lung	878858004	Rare neoplastic disease
Malignant lymphomatoid granulomatosis of lung	789690008	Rare neoplastic disease
Malignant mast cell sarcoma of spleen	188668006	Rare neoplastic disease
Malignant mast cell tumor (clinical)	118615008	Rare neoplastic disease
Malignant mast cell tumor of intra-abdominal lymph nodes	93200005	Rare neoplastic disease
Malignant mast cell tumor of intrapelvic lymph nodes	93201009	Rare neoplastic disease
Malignant mast cell tumor of intrathoracic lymph nodes	93202002	Rare neoplastic disease
Malignant mast cell tumor of lymph nodes of lower limb	1255899007	Rare neoplastic disease
Malignant mast cell tumor of lymph nodes of upper limb	1255809000	Rare neoplastic disease
Malignant melanoma of buccal mucosa	698045009	Rare neoplastic disease
Malignant melanoma of choroid	255021005	Rare neoplastic disease
Malignant melanoma of ciliary body	255015006	Rare neoplastic disease
Malignant melanoma of conjunctiva	255004001	Rare neoplastic disease
Malignant melanoma of iris	255012009	Rare neoplastic disease
Malignant melanoma of left choroid	1080941000119100	Rare neoplastic disease
Malignant melanoma of left ciliary body	1080951000119100	Rare neoplastic disease
Malignant melanoma of left conjunctiva	1080961000119100	Rare neoplastic disease
Malignant melanoma of meninges	277530005	Rare neoplastic disease
Malignant melanoma of mucous membrane	783736003	Rare neoplastic disease
Malignant melanoma of right choroid	1080981000119100	Rare neoplastic disease
Malignant melanoma of right ciliary body	1080991000119100	Rare neoplastic disease
Malignant melanoma of right conjunctiva	1081001000119100	Rare neoplastic disease
Malignant melanoma of soft tissues	402561003	Rare neoplastic disease
Malignant melanoma of uveal tract	1197334002	Rare neoplastic disease
Malignant middle ear paraganglioma	789721005	Rare neoplastic disease
Malignant multiple endocrine neoplasia type 2a	94281000119101	Rare neoplastic disease
Malignant neoplasm with AIDS (acquired immunodeficiency syndrome)	422282000	Rare neoplastic disease
Malignant neoplastic disease co-occurrent with human immunodeficiency virus infection	713572001	Rare neoplastic disease
Malignant non-dysgerminomatous germ cell tumor of ovary	1263450003	Rare neoplastic disease
Malignant phyllodes tumor of breast	254844000	Rare neoplastic disease
Malignant teratoma of descended testis	417554000	Rare neoplastic disease
Malignant teratoma of testis	416769008	Rare neoplastic disease
Malignant teratoma of undescended testis	417417007	Rare neoplastic disease
Malignant thymoma	444596001	Rare neoplastic disease
Mantle cell B-cell lymphoma (nodal/systemic with skin involvement)	404150003	Rare neoplastic disease
Mantle cell lymphoma	443487006	Rare neoplastic disease
Mantle cell lymphoma of lymph nodes of multiple sites	116871000119103	Rare neoplastic disease
Mantle cell lymphoma of spleen	441559006	Rare neoplastic disease
Mast cell leukemia affecting skin	404172001	Rare neoplastic disease
Mast cell leukemia (clinical)	110002002	Rare neoplastic disease
Mast cell malignancy of lymph nodes	397011009	Rare neoplastic disease
Mast cell malignancy of lymph nodes of head	1255729008	Rare neoplastic disease
Mast cell malignancy of lymph nodes of head and neck	188662007	Rare neoplastic disease
Mast cell malignancy of lymph nodes of multiple sites	188669003	Rare neoplastic disease
Mast cell malignancy of lymph nodes of neck	1255730003	Rare neoplastic disease
Megakaryoblastic acute myeloid leukemia with t(1;22)(p13;q13)	763796007	Rare neoplastic disease
Megakaryocytic leukemia in remission	94148006	Rare neoplastic disease
Meigs' syndrome	63402005	Rare neoplastic disease
Melanocytoma of meninges	277527003	Rare neoplastic disease
Melanotic schwannoma	404024000	Rare neoplastic disease
Meningioma of uncertain behavior	1157161000	Rare neoplastic disease
Merkel cell carcinoma of buttock	135931000119106	Rare neoplastic disease
Merkel cell carcinoma of face	133841000119105	Rare neoplastic disease
Merkel cell carcinoma of left lower limb	352071000119105	Rare neoplastic disease
Merkel cell carcinoma of lower limb	133881000119100	Rare neoplastic disease
Merkel cell carcinoma of neck	133851000119107	Rare neoplastic disease
Merkel cell carcinoma of right lower limb	351461000119100	Rare neoplastic disease
Merkel cell carcinoma of scalp	133861000119109	Rare neoplastic disease
Merkel cell carcinoma of trunk	133891000119102	Rare neoplastic disease
Merkel cell carcinoma of upper limb	133871000119103	Rare neoplastic disease
Metastatic embryonal rhabdomyosarcoma	1279882001	Rare neoplastic disease
Metastatic rhabdomyosarcoma	1269121005	Rare neoplastic disease
Microcystic stromal tumor of ovary	1187463001	Rare neoplastic disease
MITF-related melanoma and renal cell carcinoma predisposition syndrome	770896003	Rare neoplastic disease
Mixed ductal-neuroendocrine carcinoma of pancreas	866052009	Rare neoplastic disease
Mixed neuroendocrine-non neuroendocrine neoplasm of pancreas	1186735007	Rare neoplastic disease
Mixed phenotype acute leukemia	1187123005	Rare neoplastic disease
Mixed phenotype acute leukemia with myeloid and B-cell lymphoid phenotypes	1153381008	Rare neoplastic disease
Mixed phenotype acute leukemia with t(9;22) (q34;q11.2); BCR-ABL1	1153377008	Rare neoplastic disease
Mixed phenotype acute leukemia with T-cell and myeloid lineage	1153379006	Rare neoplastic disease
Monoclonal mast cell activation syndrome	1260202003	Rare neoplastic disease
Monomorphic posttransplant lymphoproliferative disorder	445964006	Rare neoplastic disease
Monosomy 7 syndrome	307340003	Rare neoplastic disease
Mucinous cystadenoma of ovary in childhood	768925009	Rare neoplastic disease
Mucoepidermoid carcinoma of parotid gland	423793008	Rare neoplastic disease
Mucoepidermoid carcinoma of salivary gland	423708008	Rare neoplastic disease
Mucoepidermoid carcinoma of submandibular gland	423424005	Rare neoplastic disease
Mucosa-associated lymphoma	277622004	Rare neoplastic disease
Mucosal nodular melanoma	816204007	Rare neoplastic disease
Mu heavy chain disease	61493004	Rare neoplastic disease
Multicystic intraosseous ameloblastoma	698770000	Rare neoplastic disease
Multiple endocrine neoplasia, type 1	30664006	Rare neoplastic disease
Multiple endocrine neoplasia, type 2	61808009	Rare neoplastic disease
Multiple endocrine neoplasia type 2A	721188000	Rare neoplastic disease
Multiple endocrine neoplasia type 4	715907003	Rare neoplastic disease
Multiple myeloma in remission	94704006	Rare neoplastic disease
Multiple solitary plasmacytomas	414785000	Rare neoplastic disease
Myelodysplastic/myeloproliferative neoplasm, unclassifiable	447596005	Rare neoplastic disease
Myelodysplastic/myeloproliferative neoplasm with neutrophilia	277589003	Rare neoplastic disease
Myelodysplastic syndrome with excess blasts	398623004	Rare neoplastic disease
Myelodysplastic syndrome with excess blasts-1	415283002	Rare neoplastic disease
Myelodysplastic syndrome with excess blasts-2	415284008	Rare neoplastic disease
Myelodysplastic syndrome with isolated del(5q)	277597005	Rare neoplastic disease
Myeloid and lymphoid neoplasm with fibroblast growth factor receptor 1 abnormality	721301004	Rare neoplastic disease
Myeloid and/or lymphoid neoplasm associated with platelet derived growth factor receptor alpha rearrangement	738527001	Rare neoplastic disease
Myeloid and/or lymphoid neoplasm with PCM1-JAK2	1229988003	Rare neoplastic disease
Myeloid leukemia associated with Down syndrome	724644005	Rare neoplastic disease
Myeloid neoplasm associated with beta-type platelet-derived growth factor receptor gene rearrangement	724642009	Rare neoplastic disease
Myeloid sarcoma	94719007	Rare neoplastic disease
Myeloid sarcoma in remission	94718004	Rare neoplastic disease
Myopericytoma	1157159009	Rare neoplastic disease
Myopericytoma of skin	403974005	Rare neoplastic disease
Myxofibrosarcoma of skin	400175006	Rare neoplastic disease
Myxoid dermatofibrosarcoma protuberans	253042009	Rare neoplastic disease
Myxoid leiomyosarcoma of skin	404046008	Rare neoplastic disease
Myxoid neurofibroma	404031001	Rare neoplastic disease
Myxopapillary ependymoma of brain	1197306009	Rare neoplastic disease
Myxopapillary ependymoma of spinal cord	1156407001	Rare neoplastic disease
Neuroendocrine carcinoma of appendix	717916003	Rare neoplastic disease
Neuroendocrine carcinoma of pancreas	1186869002	Rare neoplastic disease
Neuroendocrine carcinoma of thymus	716653001	Rare neoplastic disease
Neuroendocrine neoplasm of appendix	725167001	Rare neoplastic disease
Neuroendocrine neoplasm of colon	1162856006	Rare neoplastic disease
Neuroendocrine neoplasm of gallbladder	785824001	Rare neoplastic disease
Neuroendocrine neoplasm of larynx	707625001	Rare neoplastic disease
Neuroendocrine neoplasm of lung	707594002	Rare neoplastic disease
Neuroendocrine neoplasm of stomach	721194008	Rare neoplastic disease
Neuroendocrine tumor of middle ear	717918002	Rare neoplastic disease
Neurofibroma of abdomen	687061000119103	Rare neoplastic disease
Neurofibroma of choroid	255023008	Rare neoplastic disease
Neurofibroma of eyelid	314514005	Rare neoplastic disease
Neurofibroma of face	687091000119105	Rare neoplastic disease
Neurofibroma of gingiva	1217489007	Rare neoplastic disease
Neurofibroma of hand	687101000119100	Rare neoplastic disease
Neurofibroma of head	687111000119102	Rare neoplastic disease
Neurofibroma of lower limb	687121000119109	Rare neoplastic disease
Neurofibroma of neck	687131000119107	Rare neoplastic disease
Neurofibroma of orbit	255000005	Rare neoplastic disease
Neurofibroma of pelvis	687141000119103	Rare neoplastic disease
Neurofibroma of subcutaneous tissue	425327002	Rare neoplastic disease
Neurofibroma of thorax	687081000119107	Rare neoplastic disease
Neurofibroma of trunk	687151000119101	Rare neoplastic disease
Neurofibroma of upper limb	448562000	Rare neoplastic disease
Neurofibromatosis type 2	92503002	Rare neoplastic disease
Nodal marginal zone B-cell lymphoma	726721002	Rare neoplastic disease
Non-amyloid monoclonal immunoglobulin deposition disease	829971006	Rare neoplastic disease
Non-functioning neuroendocrine neoplasm of pancreas	1208744003	Rare neoplastic disease
Non-Hodgkin lymphoma of central nervous system metastatic to lymph node of lower limb	116811000119106	Rare neoplastic disease
Non-Hodgkin lymphoma of central nervous system metastatic to lymph node of upper limb	116821000119104	Rare neoplastic disease
Non-Hodgkin's lymphoma of bone	448220006	Rare neoplastic disease
Non-Hodgkin's lymphoma of central nervous system	448254007	Rare neoplastic disease
Non-secretory myeloma	277580004	Rare neoplastic disease
NUT (nuclear protein in testis) carcinoma	1187622004	Rare neoplastic disease
Onychocytic matricoma	773641008	Rare neoplastic disease
Onychomatricoma	773629001	Rare neoplastic disease
Orbital leiomyoma	719045009	Rare neoplastic disease
Osteoblastoma of bone	307605009	Rare neoplastic disease
Osteoporosis co-occurrent and due to multiple myeloma	739301006	Rare neoplastic disease
Osteosclerotic myeloma	425657001	Rare neoplastic disease
Overlapping squamous cell carcinoma of laryngeal cartilage	707430007	Rare neoplastic disease
Overlapping squamous cell carcinoma of larynx	707429002	Rare neoplastic disease
Overlapping squamous cell carcinoma of oropharynx	707529004	Rare neoplastic disease
Pacinian schwannoma	404028002	Rare neoplastic disease
Painful orbital and systemic neurofibroma, marfanoid habitus syndrome	773642001	Rare neoplastic disease
Papillary glioneuronal tumor of brain	1156457009	Rare neoplastic disease
Papillary intralymphatic angioendothelioma	1231180000	Rare neoplastic disease
Papillary intralymphatic angioendothelioma of childhood	254799002	Rare neoplastic disease
Papillary squamous cell carcinoma of larynx	1260073003	Rare neoplastic disease
Papillary squamous cell carcinoma of oropharynx	1254803009	Rare neoplastic disease
Paratesticular adenocarcinoma	783056006	Rare neoplastic disease
Partial hydatidiform mole	237250000	Rare neoplastic disease
Pediatric hepatocellular carcinoma	1208349005	Rare neoplastic disease
Pediatric nodal marginal zone B cell lymphoma	1153336009	Rare neoplastic disease
Penile verrucous carcinoma of Buschke-Löwenstein	402911002	Rare neoplastic disease
Peritoneal cystic mesothelioma	716650003	Rare neoplastic disease
Philadelphia chromosome-negative precursor B-cell acute lymphoblastic leukemia	714251006	Rare neoplastic disease
Phyllodes tumor of breast	712989008	Rare neoplastic disease
Phyllodes tumor of breast, borderline	427942006	Rare neoplastic disease
Phyllodes tumor of prostate	1260182007	Rare neoplastic disease
Pigmented dermatofibrosarcoma protuberans of skin	398670003	Rare neoplastic disease
Pilocytic astrocytoma of cerebellum	277507004	Rare neoplastic disease
Pituicytoma of posterior pituitary gland	788757008	Rare neoplastic disease
Placental site trophoblastic tumor	237252008	Rare neoplastic disease
Plasmablastic lymphoma	724648008	Rare neoplastic disease
Plasma cell leukemia	95210003	Rare neoplastic disease
Plasma cell leukemia in relapse	122981000119101	Rare neoplastic disease
Plasma cell leukemia in remission	95209008	Rare neoplastic disease
Plasma cell myeloma/plasmacytoma	415110002	Rare neoplastic disease
Pleomorphic liposarcoma	404071006	Rare neoplastic disease
Pleomorphic malignant fibrous histiocytoma of skin	398903003	Rare neoplastic disease
Pleomorphic rhabdomyosarcoma	404054005	Rare neoplastic disease
Plexiform schwannoma	404025004	Rare neoplastic disease
POEMS syndrome	79268002	Rare neoplastic disease
Polymorphic lymphoproliferative disorder following transplant	762316003	Rare neoplastic disease
Poorly-differentiated neuroendocrine carcinoma of thymus	717921000	Rare neoplastic disease
Precursor B-cell acute lymphoblastic leukemia	277572006	Rare neoplastic disease
Precursor B-cell acute lymphoblastic leukemia in remission	425941003	Rare neoplastic disease
Primary abdominothoracic neuroblastoma	1259430009	Rare neoplastic disease
Primary acinar cell carcinoma of pancreas	1268563005	Rare neoplastic disease
Primary adamantinoma of femur	1259774005	Rare neoplastic disease
Primary adamantinoma of long bone	1268710000	Rare neoplastic disease
Primary adenocarcinoma of ampulla of Vater	721718003	Rare neoplastic disease
Primary adenocarcinoma of cervix uteri	184781000119102	Rare neoplastic disease
Primary adenocarcinoma of distal third of esophagus	128041000119107	Rare neoplastic disease
Primary adenocarcinoma of endocervix	208041000119100	Rare neoplastic disease
Primary adenocarcinoma of esophagogastric junction	721628002	Rare neoplastic disease
Primary adenocarcinoma of fallopian tube	99101000119101	Rare neoplastic disease
Primary adenocarcinoma of ileum	724536000	Rare neoplastic disease
Primary adenocarcinoma of jejunum	724537009	Rare neoplastic disease
Primary adenocarcinoma of left fallopian tube	1.07374e+16	Rare neoplastic disease
Primary adenocarcinoma of lower third of esophagus due to Barrett esophagus	721617001	Rare neoplastic disease
Primary adenocarcinoma of Meckel diverticulum	1259697004	Rare neoplastic disease
Primary adenocarcinoma of middle third of esophagus	721623006	Rare neoplastic disease
Primary adenocarcinoma of overlapping sites of esophagus	721624000	Rare neoplastic disease
Primary adenocarcinoma of overlapping sites of small intestine	721669006	Rare neoplastic disease
Primary adenocarcinoma of paraurethral gland	733362008	Rare neoplastic disease
Primary adenocarcinoma of parotid gland	721557009	Rare neoplastic disease
Primary adenocarcinoma of right fallopian tube	1.07374e+16	Rare neoplastic disease
Primary adenocarcinoma of small intestine	184891000119109	Rare neoplastic disease
Primary adenocarcinoma of sublingual gland	737308008	Rare neoplastic disease
Primary adenocarcinoma of submandibular gland	737309000	Rare neoplastic disease
Primary adenocarcinoma of upper third of esophagus	721622001	Rare neoplastic disease
Primary adenocarcinoma of vulva	91131000119109	Rare neoplastic disease
Primary adenoid basal carcinoma of cervix uteri	1268536009	Rare neoplastic disease
Primary adenoid cystic carcinoma of cervix uteri	1268537000	Rare neoplastic disease
Primary adenoid cystic carcinoma of parotid gland	1259495001	Rare neoplastic disease
Primary adenoid cystic carcinoma of salivary gland	1259502006	Rare neoplastic disease
Primary adenoid cystic carcinoma of submandibular gland	1259498004	Rare neoplastic disease
Primary adenoid squamous cell carcinoma of hypopharynx	707484005	Rare neoplastic disease
Primary adenoid squamous cell carcinoma of larynx	707425008	Rare neoplastic disease
Primary adenosarcoma of cervix uteri	1268638003	Rare neoplastic disease
Primary adenosarcoma of corpus uteri	1268697005	Rare neoplastic disease
Primary adenosquamous carcinoma of cervix	1259387001	Rare neoplastic disease
Primary adrenal cortical carcinoma	1268459000	Rare neoplastic disease
Primary adrenal neuroblastoma	1259426006	Rare neoplastic disease
Primary alveolar soft part sarcoma	1268531004	Rare neoplastic disease
Primary ameloblastic carcinoma	773624006	Rare neoplastic disease
Primary anaplastic astrocytoma of brain	1259724008	Rare neoplastic disease
Primary anaplastic astrocytoma of central nervous system	1268719004	Rare neoplastic disease
Primary anaplastic astrocytoma of cerebrum	682221000119103	Rare neoplastic disease
Primary anaplastic astrocytoma of frontal lobe	682231000119100	Rare neoplastic disease
Primary anaplastic astrocytoma of occipital lobe	682241000119109	Rare neoplastic disease
Primary anaplastic astrocytoma of parietal lobe	682251000119106	Rare neoplastic disease
Primary anaplastic astrocytoma of spinal cord	1259773004	Rare neoplastic disease
Primary anaplastic astrocytoma of temporal lobe	682261000119108	Rare neoplastic disease
Primary anaplastic ependymoma of central nervous system	1268965008	Rare neoplastic disease
Primary anaplastic ganglioglioma of central nervous system	1259819000	Rare neoplastic disease
Primary anaplastic large cell medulloblastoma of brain	1196860000	Rare neoplastic disease
Primary anaplastic oligoastrocytoma of central nervous system	1259813004	Rare neoplastic disease
Primary anaplastic oligodendroglioma of central nervous system	1268964007	Rare neoplastic disease
Primary anaplastic thyroid carcinoma	1268458008	Rare neoplastic disease
Primary angiosarcoma of abdomen	682271000119102	Rare neoplastic disease
Primary angiosarcoma of axillary region	682291000119101	Rare neoplastic disease
Primary angiosarcoma of breast	721576006	Rare neoplastic disease
Primary angiosarcoma of face	682311000119102	Rare neoplastic disease
Primary angiosarcoma of head	682321000119109	Rare neoplastic disease
Primary angiosarcoma of heart	721575005	Rare neoplastic disease
Primary angiosarcoma of left hip region	1079021000119100	Rare neoplastic disease
Primary angiosarcoma of left lower limb	1079031000119100	Rare neoplastic disease
Primary angiosarcoma of left upper limb	1079011000119100	Rare neoplastic disease
Primary angiosarcoma of neck	682361000119104	Rare neoplastic disease
Primary angiosarcoma of pelvis	682381000119108	Rare neoplastic disease
Primary angiosarcoma of right hip region	1079061000119100	Rare neoplastic disease
Primary angiosarcoma of right lower limb	1079071000119100	Rare neoplastic disease
Primary angiosarcoma of right upper limb	1079051000119100	Rare neoplastic disease
Primary angiosarcoma of skin of forehead	1.60911e+16	Rare neoplastic disease
Primary angiosarcoma of skin of lip	1.60914e+16	Rare neoplastic disease
Primary angiosarcoma of skin of nose	1.60913e+16	Rare neoplastic disease
Primary angiosarcoma of skin of temporal region	1.60914e+16	Rare neoplastic disease
Primary angiosarcoma of thorax	682411000119106	Rare neoplastic disease
Primary angiosarcoma of trunk	682421000119104	Rare neoplastic disease
Primary astroblastoma of brain	1259812009	Rare neoplastic disease
Primary astroblastoma of central nervous system	1268960003	Rare neoplastic disease
Primary basal cell carcinoma of skin of labium majus	1.67747e+16	Rare neoplastic disease
Primary basaloid squamous cell carcinoma of hypopharynx	707481002	Rare neoplastic disease
Primary basaloid squamous cell carcinoma of larynx	707662004	Rare neoplastic disease
Primary basaloid squamous cell carcinoma of oropharynx	707579001	Rare neoplastic disease
Primary biphasic malignant mesothelioma of pleura	1196856003	Rare neoplastic disease
Primary bone lymphoma	766935007	Rare neoplastic disease
Primary botryoid rhabdomyosarcoma	1259582008	Rare neoplastic disease
Primary carcinofibroma of corpus uteri	1268909004	Rare neoplastic disease
Primary carcinoma of ampulla of Vater	1268532006	Rare neoplastic disease
Primary carcinoma of Bartholin gland	1259610003	Rare neoplastic disease
Primary carcinoma of fallopian tube	1259320001	Rare neoplastic disease
Primary carcinoma of nasopharynx	1268487009	Rare neoplastic disease
Primary carcinoma of parotid gland	1259341007	Rare neoplastic disease
Primary carcinoma of stomach due to Epstein-Barr virus disease	1268488004	Rare neoplastic disease
Primary carcinoma of sublingual gland	1259343005	Rare neoplastic disease
Primary carcinoma of submandibular gland	1259342000	Rare neoplastic disease
Primary carcinoma of vagina	1268350000	Rare neoplastic disease
Primary carcinosarcoma of cervix uteri	1268639006	Rare neoplastic disease
Primary carcinosarcoma of corpus uteri	1269347008	Rare neoplastic disease
Primary carcinosarcoma of ovary	1268526001	Rare neoplastic disease
Primary cerebral lymphoma co-occurrent with human immunodeficiency virus infection	713325002	Rare neoplastic disease
Primary cholangiocarcinoma of biliary tract	1268461009	Rare neoplastic disease
Primary cholangiocarcinoma of extrahepatic bile duct	1144891007	Rare neoplastic disease
Primary cholangiocarcinoma of intrahepatic biliary tract	721716004	Rare neoplastic disease
Primary chondrosarcoma of bone	735679005	Rare neoplastic disease
Primary chondrosarcoma of bone of left foot	1079561000119100	Rare neoplastic disease
Primary chondrosarcoma of bone of left hand	1079571000119100	Rare neoplastic disease
Primary chondrosarcoma of bone of left lower limb	1079581000119100	Rare neoplastic disease
Primary chondrosarcoma of bone of left upper limb	1079551000119100	Rare neoplastic disease
Primary chondrosarcoma of bone of limb	723843005	Rare neoplastic disease
Primary chondrosarcoma of bone of lower limb	91081000119109	Rare neoplastic disease
Primary chondrosarcoma of bone of pelvis	91061000119100	Rare neoplastic disease
Primary chondrosarcoma of bone of rib	723846002	Rare neoplastic disease
Primary chondrosarcoma of bone of right foot	1079611000119100	Rare neoplastic disease
Primary chondrosarcoma of bone of right hand	1079621000119100	Rare neoplastic disease
Primary chondrosarcoma of bone of right lower limb	1079631000119100	Rare neoplastic disease
Primary chondrosarcoma of bone of right upper limb	1079601000119100	Rare neoplastic disease
Primary chondrosarcoma of bone of upper limb	91031000119108	Rare neoplastic disease
Primary chondrosarcoma of left scapula	1079591000119100	Rare neoplastic disease
Primary chondrosarcoma of mandible	683121000119103	Rare neoplastic disease
Primary chondrosarcoma of right scapula	1079641000119100	Rare neoplastic disease
Primary chondrosarcoma of sternum	1.68454e+16	Rare neoplastic disease
Primary chordoma	1269046008	Rare neoplastic disease
Primary chordoma of bone of skull	130941000119107	Rare neoplastic disease
Primary chordoma of cervical spine	1259823008	Rare neoplastic disease
Primary chordoma of clivus	1259755002	Rare neoplastic disease
Primary chordoma of lumbar spine	1259824002	Rare neoplastic disease
Primary chordoma of thoracic spine	1259825001	Rare neoplastic disease
Primary chordoma of vertebral column	1259804001	Rare neoplastic disease
Primary choriocarcinoma of central nervous system	1208483002	Rare neoplastic disease
Primary choroid plexus carcinoma	1268702001	Rare neoplastic disease
Primary chromophobe renal cell carcinoma	1268500006	Rare neoplastic disease
Primary classic medulloblastoma	1259765008	Rare neoplastic disease
Primary clear cell adenocarcinoma of ovary	1268538005	Rare neoplastic disease
Primary clear cell carcinoma of kidney	1268351001	Rare neoplastic disease
Primary clear cell sarcoma of kidney	1268543003	Rare neoplastic disease
Primary collecting duct carcinoma of kidney	1268499002	Rare neoplastic disease
Primary cutaneous anaplastic large cell lymphoma	773995001	Rare neoplastic disease
Primary cutaneous CD30+ large T-cell lymphoma	128875000	Rare neoplastic disease
Primary cutaneous CD4 positive small/medium T-cell lymphoproliferative disorder	788674000	Rare neoplastic disease
Primary cutaneous CD8 positive aggressive epidermotropic cytotoxic T-cell lymphoma	765136002	Rare neoplastic disease
Primary cutaneous diffuse large cell B-cell lymphoma of lower extremity	735332000	Rare neoplastic disease
Primary cutaneous fibrosarcoma	1259381000	Rare neoplastic disease
Primary cutaneous follicular center B-cell lymphoma	404143002	Rare neoplastic disease
Primary cutaneous gamma-delta-positive T-cell lymphoma	733627006	Rare neoplastic disease
Primary cutaneous immunocytoma	404141000	Rare neoplastic disease
Primary cutaneous marginal zone B-cell lymphoma	404140004	Rare neoplastic disease
Primary cutaneous plasmacytoma	404142007	Rare neoplastic disease
Primary cystadenocarcinoma of intrahepatic bile duct	1196846002	Rare neoplastic disease
Primary desmoplastic mesothelioma of pleura	1196841007	Rare neoplastic disease
Primary desmoplastic nodular medulloblastoma of brain	1269051002	Rare neoplastic disease
Primary desmoplastic small round cell tumor	1269044006	Rare neoplastic disease
Primary differentiated carcinoma of thyroid gland	772992009	Rare neoplastic disease
Primary diffuse astrocytoma of brain	1268961004	Rare neoplastic disease
Primary diffuse intrinsic pontine glioma	1269048009	Rare neoplastic disease
Primary diffuse sclerosing papillary thyroid carcinoma	1255190008	Rare neoplastic disease
Primary effusion lymphoma	713516007	Rare neoplastic disease
Primary effusion lymphoma co-occurrent with infection caused by Human herpesvirus 8	714463003	Rare neoplastic disease
Primary effusion lymphoma due to human immune deficiency virus infection	1153348007	Rare neoplastic disease
Primary embryonal carcinoma of brain	1196839006	Rare neoplastic disease
Primary embryonal carcinoma of liver	1196881000	Rare neoplastic disease
Primary embryonal carcinoma of testis	721602000	Rare neoplastic disease
Primary embryonal sarcoma of liver	1268502003	Rare neoplastic disease
Primary endometrial carcinosarcoma	1259458001	Rare neoplastic disease
Primary endometrioid carcinoma of ovary	1268349000	Rare neoplastic disease
Primary ependymoblastoma	1268885006	Rare neoplastic disease
Primary ependymoma of brain ventricle	683761000119107	Rare neoplastic disease
Primary ependymoma of parietal lobe	683791000119100	Rare neoplastic disease
Primary epithelioid cell sarcoma of skin	1259382007	Rare neoplastic disease
Primary epithelioid malignant mesothelioma of pleura	1196883002	Rare neoplastic disease
Primary epithelioid malignant nerve sheath tumor	1259783000	Rare neoplastic disease
Primary epithelioid sarcoma	1268547002	Rare neoplastic disease
Primary Ewing sarcoma of bone	1268533001	Rare neoplastic disease
Primary Ewing sarcoma of bone of left foot	1080001000119100	Rare neoplastic disease
Primary Ewing sarcoma of bone of left lower limb	1080021000119100	Rare neoplastic disease
Primary Ewing sarcoma of bone of left upper limb	1079991000119100	Rare neoplastic disease
Primary Ewing sarcoma of bone of limb	723853006	Rare neoplastic disease
Primary Ewing sarcoma of bone of pelvis	1259615008	Rare neoplastic disease
Primary Ewing sarcoma of bone of rib	723887001	Rare neoplastic disease
Primary Ewing sarcoma of bone of right foot	1080051000119100	Rare neoplastic disease
Primary Ewing sarcoma of bone of right lower limb	1080071000119100	Rare neoplastic disease
Primary Ewing sarcoma of bone of right upper limb	1080041000119100	Rare neoplastic disease
Primary Ewing sarcoma of bone of spine	683981000119101	Rare neoplastic disease
Primary Ewing sarcoma of bone structure of upper limb	1259616009	Rare neoplastic disease
Primary Ewing sarcoma of soft tissue	1268534007	Rare neoplastic disease
Primary Ewing's sarcoma of left scapula	1080031000119100	Rare neoplastic disease
Primary Ewing's sarcoma of right scapula	1080081000119100	Rare neoplastic disease
Primary Ewing's sarcoma of scapula	1285706005	Rare neoplastic disease
Primary extramammary Paget disease of skin	1268956001	Rare neoplastic disease
Primary extrarenal rhabdoid tumor	1259786008	Rare neoplastic disease
Primary fetal adenocarcinoma of lung	707403002	Rare neoplastic disease
Primary fibrillary astrocytoma of brain	1259816007	Rare neoplastic disease
Primary fibrillary astrocytoma of central nervous system	1269414003	Rare neoplastic disease
Primary fibrolamellar hepatocellular carcinoma	1186629001	Rare neoplastic disease
Primary fibrosarcoma of connective tissue	1259453005	Rare neoplastic disease
Primary fibrosarcoma of spleen	1259312003	Rare neoplastic disease
Primary follicular dendritic cell sarcoma	724650000	Rare neoplastic disease
Primary follicular dendritic cell sarcoma of spleen	84821000119100	Rare neoplastic disease
Primary follicular thyroid carcinoma	1255192000	Rare neoplastic disease
Primary ganglioneuroblastoma	1268486000	Rare neoplastic disease
Primary ganglioneuroblastoma of brain	735757008	Rare neoplastic disease
Primary ganglioneuroblastoma of central nervous system	1259456002	Rare neoplastic disease
Primary gastrointestinal stromal neoplasm of overlapping sites of small intestine	1259801009	Rare neoplastic disease
Primary gastrointestinal stromal neoplasm of overlapping sites of stomach	1259802002	Rare neoplastic disease
Primary gemistocytic astrocytoma of brain	1259814005	Rare neoplastic disease
Primary gemistocytic astrocytoma of central nervous system	1269050001	Rare neoplastic disease
Primary giant cell glioblastoma of brain	1259815006	Rare neoplastic disease
Primary giant cell glioblastoma of central nervous system	1269049001	Rare neoplastic disease
Primary giant cell malignant fibrous histiocytoma of skin	1259781003	Rare neoplastic disease
Primary glandular malignant peripheral nerve sheath tumor	1259766009	Rare neoplastic disease
Primary glassy cell carcinoma of cervix uteri	1268631009	Rare neoplastic disease
Primary glioblastoma multiforme of brain	1259722007	Rare neoplastic disease
Primary glioblastoma multiforme of brainstem	1.68453e+16	Rare neoplastic disease
Primary glioblastoma multiforme of central nervous system	1259744002	Rare neoplastic disease
Primary glioblastoma multiforme of cerebellum	1.68453e+16	Rare neoplastic disease
Primary glioblastoma multiforme of cerebrum	684901000119107	Rare neoplastic disease
Primary glioblastoma multiforme of frontal lobe	684911000119105	Rare neoplastic disease
Primary glioblastoma multiforme of occipital lobe	684921000119103	Rare neoplastic disease
Primary glioblastoma multiforme of parietal lobe	684931000119100	Rare neoplastic disease
Primary glioblastoma multiforme of spinal cord	1259723002	Rare neoplastic disease
Primary glioblastoma multiforme of temporal lobe	684941000119109	Rare neoplastic disease
Primary gliomatosis cerebri	1268966009	Rare neoplastic disease
Primary gliosarcoma of brain	1259692005	Rare neoplastic disease
Primary gliosarcoma of central nervous system	1268701008	Rare neoplastic disease
Primary gliosarcoma of spinal cord	1259693000	Rare neoplastic disease
Primary hepatic neuroendocrine carcinoma	716652006	Rare neoplastic disease
Primary hepatoblastoma of liver	1268711001	Rare neoplastic disease
Primary infantile fibrosarcoma	1259580000	Rare neoplastic disease
Primary inflammatory malignant fibrous histiocytoma of skin	1259782005	Rare neoplastic disease
Primary intraocular non-Hodgkin malignant lymphoma	420788006	Rare neoplastic disease
Primary invasive intraductal papillary-mucinous carcinoma of pancreas	1268542008	Rare neoplastic disease
Primary invasive vulval Paget disease	1259791009	Rare neoplastic disease
Primary Kaposi sarcoma of gastrointestinal tract	1186614003	Rare neoplastic disease
Primary Kaposi sarcoma of palate	1186615002	Rare neoplastic disease
Primary Kaposi sarcoma of skin	1186616001	Rare neoplastic disease
Primary Kaposi's sarcoma of oral cavity	424779008	Rare neoplastic disease
Primary Klatskin tumor	1268906006	Rare neoplastic disease
Primary large cell Ewing sarcoma of bone	1259613001	Rare neoplastic disease
Primary large cell medulloblastoma of brain	1269052009	Rare neoplastic disease
Primary leiomyosarcoma	423807009	Rare neoplastic disease
Primary leiomyosarcoma of abdomen	685571000119105	Rare neoplastic disease
Primary leiomyosarcoma of buttock	685601000119104	Rare neoplastic disease
Primary leiomyosarcoma of face	685611000119101	Rare neoplastic disease
Primary leiomyosarcoma of head	685621000119108	Rare neoplastic disease
Primary leiomyosarcoma of inguinal region	685641000119102	Rare neoplastic disease
Primary leiomyosarcoma of left hip region	1080551000119100	Rare neoplastic disease
Primary leiomyosarcoma of left kidney	1080561000119100	Rare neoplastic disease
Primary leiomyosarcoma of left lower limb	1080571000119100	Rare neoplastic disease
Primary leiomyosarcoma of left shoulder region	1080581000119100	Rare neoplastic disease
Primary leiomyosarcoma of left upper limb	1080541000119100	Rare neoplastic disease
Primary leiomyosarcoma of neck	685671000119109	Rare neoplastic disease
Primary leiomyosarcoma of pelvis	685691000119105	Rare neoplastic disease
Primary leiomyosarcoma of perineum	685701000119105	Rare neoplastic disease
Primary leiomyosarcoma of peritoneum	722514002	Rare neoplastic disease
Primary leiomyosarcoma of retroperitoneum	722513008	Rare neoplastic disease
Primary leiomyosarcoma of right hip region	1080601000119100	Rare neoplastic disease
Primary leiomyosarcoma of right kidney	1080611000119100	Rare neoplastic disease
Primary leiomyosarcoma of right lower limb	1080621000119100	Rare neoplastic disease
Primary leiomyosarcoma of right shoulder region	1080631000119100	Rare neoplastic disease
Primary leiomyosarcoma of right upper limb	1080591000119100	Rare neoplastic disease
Primary leiomyosarcoma of thorax	685721000119101	Rare neoplastic disease
Primary leiomyosarcoma of trunk	685731000119103	Rare neoplastic disease
Primary linitis plastica of stomach	1268900000	Rare neoplastic disease
Primary liposarcoma of male genital organ	721578007	Rare neoplastic disease
Primary liposarcoma of peritoneum	722516000	Rare neoplastic disease
Primary liposarcoma of retroperitoneum	722515001	Rare neoplastic disease
Primary liposarcoma of soft tissue of abdomen	685831000119105	Rare neoplastic disease
Primary liposarcoma of soft tissue of axilla	685851000119104	Rare neoplastic disease
Primary liposarcoma of soft tissue of buttock	685861000119102	Rare neoplastic disease
Primary liposarcoma of soft tissue of inguinal region	685901000119108	Rare neoplastic disease
Primary liposarcoma of soft tissue of left hip	1080691000119100	Rare neoplastic disease
Primary liposarcoma of soft tissue of left lower limb	1080701000119100	Rare neoplastic disease
Primary liposarcoma of soft tissue of left shoulder	1080711000119100	Rare neoplastic disease
Primary liposarcoma of soft tissue of left upper limb	1080681000119100	Rare neoplastic disease
Primary liposarcoma of soft tissue of limb	721577002	Rare neoplastic disease
Primary liposarcoma of soft tissue of neck	685921000119104	Rare neoplastic disease
Primary liposarcoma of soft tissue of pelvis	685941000119105	Rare neoplastic disease
Primary liposarcoma of soft tissue of perineum	685951000119107	Rare neoplastic disease
Primary liposarcoma of soft tissue of right hip	1080731000119100	Rare neoplastic disease
Primary liposarcoma of soft tissue of right lower limb	1080741000119100	Rare neoplastic disease
Primary liposarcoma of soft tissue of right shoulder	1080751000119100	Rare neoplastic disease
Primary liposarcoma of soft tissue of right upper limb	1080721000119100	Rare neoplastic disease
Primary liposarcoma of soft tissue of thorax	685971000119103	Rare neoplastic disease
Primary liposarcoma of soft tissue of trunk	685981000119100	Rare neoplastic disease
Primary lymphoepithelial carcinoma	1268640008	Rare neoplastic disease
Primary lymphoepithelial carcinoma of hypopharynx	707491008	Rare neoplastic disease
Primary lymphoepithelial carcinoma of larynx	707360003	Rare neoplastic disease
Primary lymphoepithelial carcinoma of nasopharynx	1010607000	Rare neoplastic disease
Primary lymphoepithelial carcinoma of oropharynx	707584007	Rare neoplastic disease
Primary lymphoepithelial carcinoma of trachea	707493006	Rare neoplastic disease
Primary lymphoma of brain with AIDS (acquired immunodeficiency syndrome)	421283008	Rare neoplastic disease
Primary malignant dysgerminoma of ovary	1268707007	Rare neoplastic disease
Primary malignant ependymoma of optic nerve	1231267007	Rare neoplastic disease
Primary malignant fibrous histiocytoma	1268715005	Rare neoplastic disease
Primary malignant fibrous histiocytoma of orbit	1259735003	Rare neoplastic disease
Primary malignant fibrous histiocytoma of skin	1259779000	Rare neoplastic disease
Primary malignant gastrointestinal stromal neoplasm of colon	1.66361e+16	Rare neoplastic disease
Primary malignant gastrointestinal stromal neoplasm of pancreas	1.68239e+16	Rare neoplastic disease
Primary malignant gastrointestinal stromal neoplasm of rectum	1.66361e+16	Rare neoplastic disease
Primary malignant granulosa cell tumor of ovary	1268706003	Rare neoplastic disease
Primary malignant mesothelioma of peritoneum	1268712008	Rare neoplastic disease
Primary malignant mesothelioma of pleura	1268704000	Rare neoplastic disease
Primary malignant middle ear paraganglioma	1259810001	Rare neoplastic disease
Primary malignant neoplasm of fallopian tube	371987000	Rare neoplastic disease
Primary malignant neoplasm of left fallopian tube	369513003	Rare neoplastic disease
Primary malignant neoplasm of right fallopian tube	369520005	Rare neoplastic disease
Primary malignant nerve sheath neoplasm of peripheral nerve of abdomen	1259828004	Rare neoplastic disease
Primary malignant nerve sheath neoplasm of peripheral nerve of head and neck	1259830002	Rare neoplastic disease
Primary malignant nerve sheath neoplasm of peripheral nerve of pelvis	1259831003	Rare neoplastic disease
Primary malignant nerve sheath neoplasm of peripheral nerve of thorax	1259832005	Rare neoplastic disease
Primary malignant nerve sheath neoplasm of peripheral nerve of upper limb	1259829007	Rare neoplastic disease
Primary malignant nerve sheath neoplasm of peripheral nervous system structure	722517009	Rare neoplastic disease
Primary malignant neuroendocrine neoplasm of anal canal	733163007	Rare neoplastic disease
Primary malignant neuroendocrine neoplasm of appendix	721673009	Rare neoplastic disease
Primary malignant neuroendocrine neoplasm of ascending colon	130381000119103	Rare neoplastic disease
Primary malignant neuroendocrine neoplasm of body of stomach	721636006	Rare neoplastic disease
Primary malignant neuroendocrine neoplasm of cardia of stomach	721635005	Rare neoplastic disease
Primary malignant neuroendocrine neoplasm of colon	721698005	Rare neoplastic disease
Primary malignant neuroendocrine neoplasm of esophagus	721626003	Rare neoplastic disease
Primary malignant neuroendocrine neoplasm of ileum	737313007	Rare neoplastic disease
Primary malignant neuroendocrine neoplasm of lung	722528008	Rare neoplastic disease
Primary malignant neuroendocrine neoplasm of pyloric antrum of stomach	721637002	Rare neoplastic disease
Primary malignant neuroendocrine neoplasm of rectum	721700001	Rare neoplastic disease
Primary malignant neuroendocrine neoplasm of stomach	721634009	Rare neoplastic disease
Primary malignant neuroendocrine neoplasm of thymus gland	1237340007	Rare neoplastic disease
Primary malignant peripheral nerve sheath tumor	1268905005	Rare neoplastic disease
Primary malignant peripheral nerve sheath tumor of gingival mucosa	1259805000	Rare neoplastic disease
Primary malignant peripheral nerve sheath tumor with perineurial differentiation	1268720005	Rare neoplastic disease
Primary malignant phyllodes tumor of breast	1259728006	Rare neoplastic disease
Primary malignant rhabdoid tumor	1269043000	Rare neoplastic disease
Primary malignant seminoma of testis	1268721009	Rare neoplastic disease
Primary malignant Sertoli-Leydig cell tumor of ovary	1284849005	Rare neoplastic disease
Primary malignant stromal sarcoma of endometrium	1260116000	Rare neoplastic disease
Primary malignant thymoma	1268718007	Rare neoplastic disease
Primary malignant Triton tumor	1268955002	Rare neoplastic disease
Primary mediastinal (thymic) large B-cell lymphoma	444910004	Rare neoplastic disease
Primary medulloblastoma	1268716006	Rare neoplastic disease
Primary medulloblastoma of cerebellum	1259725009	Rare neoplastic disease
Primary medulloepithelioma of central nervous system	1269412004	Rare neoplastic disease
Primary melanotic malignant nerve sheath tumor	1259784006	Rare neoplastic disease
Primary mesothelioma of mesentery	1259718002	Rare neoplastic disease
Primary mesothelioma of omentum	1259719005	Rare neoplastic disease
Primary mesothelioma of parietal peritoneum	1259788009	Rare neoplastic disease
Primary mesothelioma of pelvic peritoneum	1259717007	Rare neoplastic disease
Primary metaplastic carcinoma of breast	1268539002	Rare neoplastic disease
Primary MiT family translocation renal cell carcinoma	1268637008	Rare neoplastic disease
Primary mixed acinar endocrine-ductal carcinoma of pancreas	1197283000	Rare neoplastic disease
Primary mixed follicular and papillary thyroid carcinoma	1259395002	Rare neoplastic disease
Primary mixed germ cell neoplasm of central nervous system	1259827009	Rare neoplastic disease
Primary mixed germ cell tumor	1269045007	Rare neoplastic disease
Primary mixed oligoastrocytoma	1268898002	Rare neoplastic disease
Primary mucinous adenocarcinoma of appendix	721672004	Rare neoplastic disease
Primary mucinous adenocarcinoma of ovary	733361001	Rare neoplastic disease
Primary mucinous cystadenocarcinoma of pancreas	1268546006	Rare neoplastic disease
Primary mucinous tubular and spindle cell renal carcinoma	1268641007	Rare neoplastic disease
Primary mucoepidermoid carcinoma of parotid gland	1259497009	Rare neoplastic disease
Primary mucoepidermoid carcinoma of salivary gland	1259505008	Rare neoplastic disease
Primary mucoepidermoid carcinoma of submandibular gland	1259500003	Rare neoplastic disease
Primary mucosal nodular melanoma	1259676000	Rare neoplastic disease
Primary myelofibrosis	307651005	Rare neoplastic disease
Primary myxofibrosarcoma	723076008	Rare neoplastic disease
Primary myxofibrosarcoma of skin	1259601006	Rare neoplastic disease
Primary nephroblastoma	1268714009	Rare neoplastic disease
Primary nephroblastoma of left kidney	1259807008	Rare neoplastic disease
Primary nephroblastoma of right kidney	1259806004	Rare neoplastic disease
Primary neuroblastoma	1268519001	Rare neoplastic disease
Primary neuroblastoma of brain	1259425005	Rare neoplastic disease
Primary neuroblastoma of central nervous system	1259457006	Rare neoplastic disease
Primary neuroendocrine carcinoma of body of stomach	721640002	Rare neoplastic disease
Primary neuroendocrine carcinoma of cardia of stomach	721639004	Rare neoplastic disease
Primary neuroendocrine carcinoma of colon	721697000	Rare neoplastic disease
Primary neuroendocrine carcinoma of esophagus	721625004	Rare neoplastic disease
Primary neuroendocrine carcinoma of gallbladder	1197307000	Rare neoplastic disease
Primary neuroendocrine carcinoma of overlapping sites of stomach	721642005	Rare neoplastic disease
Primary neuroendocrine carcinoma of pyloric antrum of stomach	721641003	Rare neoplastic disease
Primary neuroendocrine carcinoma of rectum	721701002	Rare neoplastic disease
Primary neuroendocrine carcinoma of stomach	721638007	Rare neoplastic disease
Primary non-gestational choriocarcinoma of ovary	716588005	Rare neoplastic disease
Primary non-seminomatous germ cell neoplasm of testis	1268485001	Rare neoplastic disease
Primary oat cell carcinoma of lung	1259370003	Rare neoplastic disease
Primary oculocerebral non-Hodgkin lymphoma	1237578005	Rare neoplastic disease
Primary olfactory neuroblastoma	1268528000	Rare neoplastic disease
Primary oligodendroglioma	1268717002	Rare neoplastic disease
Primary oligodendroglioma of brain	1259730008	Rare neoplastic disease
Primary oligodendroglioma of cerebrum	1259798003	Rare neoplastic disease
Primary oligodendroglioma of frontal lobe	687331000119109	Rare neoplastic disease
Primary oligodendroglioma of parietal lobe	687351000119103	Rare neoplastic disease
Primary oligodendroglioma of spinal cord	1259732000	Rare neoplastic disease
Primary oligodendroglioma of temporal lobe	687361000119101	Rare neoplastic disease
Primary osteosarcoma of bone	1268462002	Rare neoplastic disease
Primary osteosarcoma of bone of clavicle	1259641002	Rare neoplastic disease
Primary osteosarcoma of bone of head	1259623005	Rare neoplastic disease
Primary osteosarcoma of bone of jaw	723848001	Rare neoplastic disease
Primary osteosarcoma of bone of left foot	1081281000119100	Rare neoplastic disease
Primary osteosarcoma of bone of left hand	1081291000119100	Rare neoplastic disease
Primary osteosarcoma of bone of left lower limb	1081301000119100	Rare neoplastic disease
Primary osteosarcoma of bone of left upper limb	1081271000119100	Rare neoplastic disease
Primary osteosarcoma of bone of limb	723850009	Rare neoplastic disease
Primary osteosarcoma of bone of rib	1259643004	Rare neoplastic disease
Primary osteosarcoma of bone of right foot	1081331000119100	Rare neoplastic disease
Primary osteosarcoma of bone of right hand	1081341000119100	Rare neoplastic disease
Primary osteosarcoma of bone of right lower limb	1081351000119100	Rare neoplastic disease
Primary osteosarcoma of bone of right upper limb	1081321000119100	Rare neoplastic disease
Primary osteosarcoma of bone of vertebra	1259645006	Rare neoplastic disease
Primary osteosarcoma of left scapula	1081311000119100	Rare neoplastic disease
Primary osteosarcoma of mandible	687401000119105	Rare neoplastic disease
Primary osteosarcoma of pelvis	440397000	Rare neoplastic disease
Primary osteosarcoma of right scapula	1081361000119100	Rare neoplastic disease
Primary osteosarcoma of sternum	1259646007	Rare neoplastic disease
Primary Paget disease of anal canal	1259796004	Rare neoplastic disease
Primary Paget disease of nipple	1268908007	Rare neoplastic disease
Primary Paget disease of skin of scrotum	1259797008	Rare neoplastic disease
Primary Paget disease of vulva	1259795000	Rare neoplastic disease
Primary pancreatoblastoma	1268911008	Rare neoplastic disease
Primary papillary renal cell carcinoma	1268503008	Rare neoplastic disease
Primary papillary squamous cell carcinoma of hypopharynx	707482009	Rare neoplastic disease
Primary papillary squamous cell carcinoma of larynx	707426009	Rare neoplastic disease
Primary papillary squamous cell carcinoma of oropharynx	707581004	Rare neoplastic disease
Primary papillary thyroid carcinoma	1255191007	Rare neoplastic disease
Primary papillary thyroid carcinoma with renal papillary neoplasia	1255194004	Rare neoplastic disease
Primary papillary tumor of pineal region	1269047004	Rare neoplastic disease
Primary paraspinal neuroblastoma	1259429004	Rare neoplastic disease
Primary parathyroid carcinoma	1268460005	Rare neoplastic disease
Primary pelvic neuroblastoma	1259428007	Rare neoplastic disease
Primary perianal Paget disease	1259790005	Rare neoplastic disease
Primary peripheral neuroectodermal tumor	1268703006	Rare neoplastic disease
Primary pilomyxoid astrocytoma	1269413009	Rare neoplastic disease
Primary pilomyxoid astrocytoma of brain	1259818008	Rare neoplastic disease
Primary pineal parenchymal tumor of intermediate differentiation	1268888008	Rare neoplastic disease
Primary pineoblastoma	1268957005	Rare neoplastic disease
Primary pituitary carcinoma	1268352008	Rare neoplastic disease
Primary pleomorphic malignant fibrous histiocytoma of skin	1259789001	Rare neoplastic disease
Primary pleomorphic xanthoastrocytoma of brain	1259817003	Rare neoplastic disease
Primary pleuropulmonary blastoma	1268899005	Rare neoplastic disease
Primary polyembryoma	1268962006	Rare neoplastic disease
Primary primitive neuroectodermal tumor of cervix uteri	1268959008	Rare neoplastic disease
Primary primitive neuroectodermal tumor of corpus uteri	1268958000	Rare neoplastic disease
Primary protoplasmic astrocytoma of brain	1269042005	Rare neoplastic disease
Primary pulmonary blastoma	1268902008	Rare neoplastic disease
Primary pulmonary lymphoma	718200007	Rare neoplastic disease
Primary renal medullary carcinoma	1268642000	Rare neoplastic disease
Primary retinoblastoma of retina	1268901001	Rare neoplastic disease
Primary rhabdomyosarcoma of abdomen	687771000119106	Rare neoplastic disease
Primary rhabdomyosarcoma of axilla	687791000119107	Rare neoplastic disease
Primary rhabdomyosarcoma of buttock	687801000119108	Rare neoplastic disease
Primary rhabdomyosarcoma of endometrium of corpus uteri	1162284007	Rare neoplastic disease
Primary rhabdomyosarcoma of face	687811000119106	Rare neoplastic disease
Primary rhabdomyosarcoma of head	687821000119104	Rare neoplastic disease
Primary rhabdomyosarcoma of inguinal region	687841000119105	Rare neoplastic disease
Primary rhabdomyosarcoma of intrathoracic organ	722512003	Rare neoplastic disease
Primary rhabdomyosarcoma of left lower limb	1081631000119100	Rare neoplastic disease
Primary rhabdomyosarcoma of left upper limb	1081611000119100	Rare neoplastic disease
Primary rhabdomyosarcoma of male genital organ	721574009	Rare neoplastic disease
Primary rhabdomyosarcoma of myometrium of corpus uteri	1162282006	Rare neoplastic disease
Primary rhabdomyosarcoma of neck	687861000119109	Rare neoplastic disease
Primary rhabdomyosarcoma of oral cavity	722509001	Rare neoplastic disease
Primary rhabdomyosarcoma of pelvis	687881000119100	Rare neoplastic disease
Primary rhabdomyosarcoma of perineum	687891000119102	Rare neoplastic disease
Primary rhabdomyosarcoma of pharynx	722510006	Rare neoplastic disease
Primary rhabdomyosarcoma of respiratory organ	722511005	Rare neoplastic disease
Primary rhabdomyosarcoma of right lower limb	1081671000119100	Rare neoplastic disease
Primary rhabdomyosarcoma of right upper limb	1081651000119100	Rare neoplastic disease
Primary rhabdomyosarcoma of thorax	687911000119100	Rare neoplastic disease
Primary rhabdomyosarcoma of trunk	687921000119107	Rare neoplastic disease
Primary salivary gland type carcinoma of esophagus	1268548007	Rare neoplastic disease
Primary sarcomatoid malignant mesothelioma of pleura	1197259008	Rare neoplastic disease
Primary seminoma of left testis	1081781000119100	Rare neoplastic disease
Primary seminoma of right testis	1081811000119100	Rare neoplastic disease
Primary serous adenocarcinoma of endometrium	722680009	Rare neoplastic disease
Primary serous cystadenocarcinoma of pancreas	1268561007	Rare neoplastic disease
Primary small cell carcinoma of left lung	1.59559e+16	Rare neoplastic disease
Primary small cell carcinoma of lower lobe of left lung	1081841000119100	Rare neoplastic disease
Primary small cell carcinoma of lower lobe of right lung	1081891000119100	Rare neoplastic disease
Primary small cell carcinoma of lung	1268348008	Rare neoplastic disease
Primary small cell carcinoma of middle lobe of right lung	1081911000119100	Rare neoplastic disease
Primary small cell carcinoma of ovary	1268540000	Rare neoplastic disease
Primary small cell carcinoma of right lung	1.59559e+16	Rare neoplastic disease
Primary small cell carcinoma of upper lobe of left lung	1081861000119100	Rare neoplastic disease
Primary small cell carcinoma of upper lobe of right lung	1081921000119100	Rare neoplastic disease
Primary small cell malignant neoplasm of lung, TNM stage 1	67811000119102	Rare neoplastic disease
Primary small cell malignant neoplasm of lung, TNM stage 2	67821000119109	Rare neoplastic disease
Primary small cell malignant neoplasm of lung, TNM stage 3	67831000119107	Rare neoplastic disease
Primary small cell malignant neoplasm of lung, TNM stage 4	67841000119103	Rare neoplastic disease
Primary small cell neuroendocrine carcinoma of bladder	1268518009	Rare neoplastic disease
Primary solid pseudopapillary carcinoma of pancreas	1268698000	Rare neoplastic disease
Primary spermatocytic seminoma of testis	1268700009	Rare neoplastic disease
Primary spindle cell rhabdomyosarcoma	1259583003	Rare neoplastic disease
Primary spindle cell squamous cell carcinoma of hypopharynx	707489000	Rare neoplastic disease
Primary spindle cell squamous cell carcinoma of larynx	707422006	Rare neoplastic disease
Primary spindle cell squamous cell carcinoma of oropharynx	707582006	Rare neoplastic disease
Primary squamous cell carcinoma of anal canal	722542000	Rare neoplastic disease
Primary squamous cell carcinoma of anterior surface of epiglottis	707537007	Rare neoplastic disease
Primary squamous cell carcinoma of aryepiglottic fold	688711000119104	Rare neoplastic disease
Primary squamous cell carcinoma of base of tongue	722672002	Rare neoplastic disease
Primary squamous cell carcinoma of colon	1268635000	Rare neoplastic disease
Primary squamous cell carcinoma of commissure of lip	688781000119105	Rare neoplastic disease
Primary squamous cell carcinoma of endometrium	733359005	Rare neoplastic disease
Primary squamous cell carcinoma of fallopian tube	1197275006	Rare neoplastic disease
Primary squamous cell carcinoma of gallbladder and extrahepatic biliary tract	1268632002	Rare neoplastic disease
Primary squamous cell carcinoma of glottis	707664003	Rare neoplastic disease
Primary squamous cell carcinoma of hypopharyngeal aspect of aryepiglottic fold	707697002	Rare neoplastic disease
Primary squamous cell carcinoma of hypopharynx	707492001	Rare neoplastic disease
Primary squamous cell carcinoma of laryngeal cartilage	707357005	Rare neoplastic disease
Primary squamous cell carcinoma of larynx	707358000	Rare neoplastic disease
Primary squamous cell carcinoma of lateral wall of oropharynx	707535004	Rare neoplastic disease
Primary squamous cell carcinoma of lip	733344004	Rare neoplastic disease
Primary squamous cell carcinoma of liver and intrahepatic biliary tract	1268541001	Rare neoplastic disease
Primary squamous cell carcinoma of mucous membrane of lip	688891000119103	Rare neoplastic disease
Primary squamous cell carcinoma of mucous membrane of lower lip	688901000119104	Rare neoplastic disease
Primary squamous cell carcinoma of mucous membrane of upper lip	688911000119101	Rare neoplastic disease
Primary squamous cell carcinoma of nasal cavity and paranasal sinus	1229871006	Rare neoplastic disease
Primary squamous cell carcinoma of oral cavity	733343005	Rare neoplastic disease
Primary squamous cell carcinoma of oropharynx	707585008	Rare neoplastic disease
Primary squamous cell carcinoma of palatine tonsil	18121000119104	Rare neoplastic disease
Primary squamous cell carcinoma of paraurethral gland	733134009	Rare neoplastic disease
Primary squamous cell carcinoma of parotid gland	722674001	Rare neoplastic disease
Primary squamous cell carcinoma of postcricoid region	707703001	Rare neoplastic disease
Primary squamous cell carcinoma of posterior wall of hypopharynx	707686002	Rare neoplastic disease
Primary squamous cell carcinoma of posterior wall of oropharynx	707532001	Rare neoplastic disease
Primary squamous cell carcinoma of pyriform sinus	707704007	Rare neoplastic disease
Primary squamous cell carcinoma of rectum	1268633007	Rare neoplastic disease
Primary squamous cell carcinoma of skin of lip	1.62188e+16	Rare neoplastic disease
Primary squamous cell carcinoma of small intestine	1268636004	Rare neoplastic disease
Primary squamous cell carcinoma of stomach	1268634001	Rare neoplastic disease
Primary squamous cell carcinoma of subglottis	707576008	Rare neoplastic disease
Primary squamous cell carcinoma of sublingual gland	737311009	Rare neoplastic disease
Primary squamous cell carcinoma of submandibular gland	737310005	Rare neoplastic disease
Primary squamous cell carcinoma of supraglottis	707575007	Rare neoplastic disease
Primary squamous cell carcinoma of tonsillar fossa	689361000119108	Rare neoplastic disease
Primary squamous cell carcinoma of tonsillar pillar	689371000119102	Rare neoplastic disease
Primary squamous cell carcinoma of vallecula	707538002	Rare neoplastic disease
Primary squamous cell carcinoma of vermilion border of lip	242951000119108	Rare neoplastic disease
Primary squamous cell carcinoma of vermilion border of lower lip	689481000119107	Rare neoplastic disease
Primary squamous cell carcinoma of vermilion border of upper lip	689491000119105	Rare neoplastic disease
Primary squamous cell carcinoma of vestibule of mouth	689501000119103	Rare neoplastic disease
Primary superficial malignant fibrous histiocytoma of skin	1259780002	Rare neoplastic disease
Primary synovial sarcoma	1268484002	Rare neoplastic disease
Primary synovial sarcoma of intrathoracic organ	722828003	Rare neoplastic disease
Primary synovial sarcoma of respiratory organ	722827008	Rare neoplastic disease
Primary synovial sarcoma of soft tissue of limb	721579004	Rare neoplastic disease
Primary theca steroid producing cell malignant neoplasm of ovary	1268897007	Rare neoplastic disease
Primary thoracic neuroblastoma	1259427002	Rare neoplastic disease
Primary thymic carcinoma	722670005	Rare neoplastic disease
Primary tibial adamantinoma	1259737006	Rare neoplastic disease
Primary transitional cell carcinoma of corpus uteri	1268545005	Rare neoplastic disease
Primary tubulocystic renal cell carcinoma	1268501005	Rare neoplastic disease
Primary undifferentiated carcinoma of body of uterus	1268387008	Rare neoplastic disease
Primary undifferentiated carcinoma of endometrium	733360000	Rare neoplastic disease
Primary undifferentiated carcinoma of esophagus	1268389006	Rare neoplastic disease
Primary undifferentiated carcinoma of liver and intrahepatic biliary tract	1268391003	Rare neoplastic disease
Primary undifferentiated carcinoma of stomach	1268396008	Rare neoplastic disease
Primary verrucous carcinoma of hypopharynx	707490009	Rare neoplastic disease
Primary verrucous carcinoma of larynx	707427000	Rare neoplastic disease
Proteus like syndrome	716862002	Rare neoplastic disease
Pseudo Meigs syndrome	783138008	Rare neoplastic disease
Pseudomyxoma peritonei	307601000	Rare neoplastic disease
Reactive plasmacytic hyperplasia post-transplant lymphoproliferative disorder	722957003	Rare neoplastic disease
RELA fusion-positive supratentorial ependymoma	1217383007	Rare neoplastic disease
Relapse multiple myeloma	452291000124109	Rare neoplastic disease
Relapsing chronic myeloid leukemia	415287001	Rare neoplastic disease
Relapsing classical Hodgkin lymphoma	830057003	Rare neoplastic disease
Reticulosarcoma co-occurrent with human immunodeficiency virus infection	713483007	Rare neoplastic disease
Reticulosarcoma with AIDS (acquired immunodeficiency syndrome)	420302007	Rare neoplastic disease
Retiform hemangioendothelioma	403982005	Rare neoplastic disease
Rhabdomyosarcoma of bladder	278024000	Rare neoplastic disease
Rhabdomyosarcoma of cervix uteri	763408003	Rare neoplastic disease
Rhabdomyosarcoma of corpus uteri	763409006	Rare neoplastic disease
Rhabdomyosarcoma of endometrium of corpus uteri	1255385002	Rare neoplastic disease
Rhabdomyosarcoma of fundus uteri	1162286009	Rare neoplastic disease
Rhabdomyosarcoma of isthmus uteri	1162280003	Rare neoplastic disease
Rhabdomyosarcoma of myometrium of corpus uteri	1255628005	Rare neoplastic disease
Rhabdomyosarcoma of orbit	254994000	Rare neoplastic disease
Right ovarian primary endometrioid carcinoma	1.07378e+16	Rare neoplastic disease
Right primary retinoblastoma	1081601000119100	Rare neoplastic disease
Ring melanoma of ciliary body	399660006	Rare neoplastic disease
Salivary gland type carcinoma of esophagus	783183009	Rare neoplastic disease
Schwannoma of axilla	449166001	Rare neoplastic disease
Schwannoma of hand	688141000119104	Rare neoplastic disease
Schwannoma of nerve of abdomen	688101000119101	Rare neoplastic disease
Schwannoma of nerve of chest	688121000119105	Rare neoplastic disease
Schwannoma of nerve of face	688131000119108	Rare neoplastic disease
Schwannoma of nerve of head	688151000119102	Rare neoplastic disease
Schwannoma of nerve of lower limb	688161000119100	Rare neoplastic disease
Schwannoma of nerve of neck	688171000119106	Rare neoplastic disease
Schwannoma of nerve of pelvis	688181000119109	Rare neoplastic disease
Schwannoma of nerve of trunk	688191000119107	Rare neoplastic disease
Schwannoma of nerve of upper limb	688111000119103	Rare neoplastic disease
Schwannoma of orbit	255001009	Rare neoplastic disease
Schwannoma of skin	1196865005	Rare neoplastic disease
Schwannoma of spinal cord	426510004	Rare neoplastic disease
Schwannomatosis	781641005	Rare neoplastic disease
Sclerosing liposarcoma	404068003	Rare neoplastic disease
Sellar ependymoma of posterior pituitary gland	788758003	Rare neoplastic disease
Seromucinous cystadenoma of ovary in childhood	818962009	Rare neoplastic disease
Serotonin-producing neuroendocrine neoplasm of pancreas	1208745002	Rare neoplastic disease
Serous carcinoma of body of uterus	1230318000	Rare neoplastic disease
Serous cystadenoma of ovary in childhood	768924008	Rare neoplastic disease
Sex cord stromal tumor of testis	702406000	Rare neoplastic disease
Sézary disease of lymph nodes of head	1255799000	Rare neoplastic disease
Sézary disease of lymph nodes of head and neck	1255801002	Rare neoplastic disease
Sézary disease of lymph nodes of neck	1255800001	Rare neoplastic disease
Sezary's disease	118611004	Rare neoplastic disease
Sézary's disease of intra-abdominal lymph nodes	188632001	Rare neoplastic disease
Sézary's disease of intrapelvic lymph nodes	188635004	Rare neoplastic disease
Sézary's disease of intrathoracic lymph nodes	188631008	Rare neoplastic disease
Sezary's disease of lymph nodes of axilla and upper limb	188633006	Rare neoplastic disease
Sézary's disease of lymph nodes of inguinal region and lower limb	188634000	Rare neoplastic disease
Sézary's disease of lymph nodes of multiple sites	188637007	Rare neoplastic disease
Sézary's disease of spleen	95263006	Rare neoplastic disease
Siewert type I adenocarcinoma of esophagogastric junction	438946002	Rare neoplastic disease
Siewert type II adenocarcinoma of esophagogastric junction	440501006	Rare neoplastic disease
Siewert type III adenocarcinoma of esophagogastric junction	439478008	Rare neoplastic disease
SMARCA4-deficient undifferentiated neoplasm of thorax	1208741006	Rare neoplastic disease
Smoldering myeloma	413587002	Rare neoplastic disease
Smoldering systemic mastocytosis	1231732006	Rare neoplastic disease
Solitary neurofibroma	404030000	Rare neoplastic disease
Solitary osseous myeloma	426336007	Rare neoplastic disease
Spindle cell liposarcoma	404073009	Rare neoplastic disease
Spindle cell rhabdomyosarcoma	404055006	Rare neoplastic disease
Spindle cell squamous cell carcinoma of larynx	1255632004	Rare neoplastic disease
Spindle cell squamous cell carcinoma of oropharynx	1254806001	Rare neoplastic disease
Splenic diffuse red pulp small B-cell lymphoma	763884007	Rare neoplastic disease
Splenic marginal zone B-cell lymphoma	763666008	Rare neoplastic disease
Squamous cell carcinoma of cervix	254886006	Rare neoplastic disease
Squamous cell carcinoma of corpus uteri	764737005	Rare neoplastic disease
Squamous cell carcinoma of epiglottis	408648004	Rare neoplastic disease
Squamous cell carcinoma of esophagus	276804009	Rare neoplastic disease
Squamous cell carcinoma of exocrine pancreas	770602005	Rare neoplastic disease
Squamous cell carcinoma of hypopharyngeal aspect of aryepiglottic fold	1260079004	Rare neoplastic disease
Squamous cell carcinoma of laryngeal cartilage	1254852008	Rare neoplastic disease
Squamous cell carcinoma of larynx	405822008	Rare neoplastic disease
Squamous cell carcinoma of lateral wall of oropharynx	1254800007	Rare neoplastic disease
Squamous cell carcinoma of lip	255071008	Rare neoplastic disease
Squamous cell carcinoma of mucous membrane of lower lip	418372008	Rare neoplastic disease
Squamous cell carcinoma of mucous membrane of upper lip	419240004	Rare neoplastic disease
Squamous cell carcinoma of oropharynx	423464009	Rare neoplastic disease
Squamous cell carcinoma of penis	403468003	Rare neoplastic disease
Squamous cell carcinoma of posterior wall of oropharynx	1254805002	Rare neoplastic disease
Squamous cell carcinoma of skin of lower lip	285308002	Rare neoplastic disease
Squamous cell carcinoma of skin of upper lip	285307007	Rare neoplastic disease
Squamous cell carcinoma of vallecula	1260084005	Rare neoplastic disease
Squamous cell carcinoma of vulva due to lichen sclerosus	403890009	Rare neoplastic disease
Stewart-Treves syndrome	62497000	Rare neoplastic disease
Subependymoma of brain	1.56294e+16	Rare neoplastic disease
Subungual glomus tumor	403973004	Rare neoplastic disease
Superficial malignant fibrous histiocytoma of skin	404015009	Rare neoplastic disease
Systemic Epstein-Barr virus positive T-cell lymphoproliferative disease of childhood	721311006	Rare neoplastic disease
Systemic mastocytosis with associated clonal hematological non-mast cell lineage disease	397015000	Rare neoplastic disease
T-cell acute lymphoblastic leukemia in remission	427642009	Rare neoplastic disease
T-cell histiocyte rich large B-cell lymphoma	724645006	Rare neoplastic disease
T-cell large granular lymphocytic leukemia	699818003	Rare neoplastic disease
T-cell prolymphocytic leukemia	277567002	Rare neoplastic disease
T-cell prolymphocytic leukemia in remission	898198006	Rare neoplastic disease
Teratoma of testis	255106001	Rare neoplastic disease
Thymoma type A	1144928005	Rare neoplastic disease
Thymoma type AB	1144922006	Rare neoplastic disease
Thymoma type B	1144924007	Rare neoplastic disease
Trigeminal schwannoma	277185000	Rare neoplastic disease
Type C thymoma	444374006	Rare neoplastic disease
Unclassifiable myelodysplastic syndrome	1264416003	Rare neoplastic disease
Undifferentiated carcinoma with osteoclast-like giant cells of pancreas	1279841001	Rare neoplastic disease
Undifferentiated myeloproliferative disease	780817000	Rare neoplastic disease
Vaccine-induced fibrosarcoma	370511006	Rare neoplastic disease
Von Hippel-Lindau syndrome	46659004	Rare neoplastic disease
Vulval intraepithelial neoplasia grade 1	276873004	Rare neoplastic disease
Vulval intraepithelial neoplasia grade 2	276874005	Rare neoplastic disease
Vulval intraepithelial neoplasia grade 3	276875006	Rare neoplastic disease
Vulval intraepithelial neoplasia (VIN)	399933001	Rare neoplastic disease
Vulval intraepithelial neoplasia with lichen sclerosus	403475002	Rare neoplastic disease
Vulval intraepithelial neoplasia with squamous epithelial hyperplasia	403476001	Rare neoplastic disease
Vulval verrucous carcinoma of Buschke-Löwenstein	402912009	Rare neoplastic disease
Vulvovaginal rhabdomyosarcoma	766759009	Rare neoplastic disease
Waldenström macroglobulinemia	190818004	Rare neoplastic disease
Well-differentiated neuroendocrine carcinoma of thymus	717922007	Rare neoplastic disease
Yolk sac tumor	404081005	Rare neoplastic disease
Yolk sac tumor of central nervous system	1197280002	Rare neoplastic disease
14q12 microdeletion syndrome	719574007	Rare neurologic disease
14q24.1q24.3 microdeletion syndrome	773494008	Rare neurologic disease
17q11 deletion syndrome	880093002	Rare neurologic disease
19p13.3 microduplication syndrome	1229883008	Rare neurologic disease
3-methylglutaconic aciduria type 8	1222671009	Rare neurologic disease
3-methylglutaconic aciduria type 9	1222672002	Rare neurologic disease
3p25.3 deletion syndrome	890123006	Rare neurologic disease
3-Phosphoglycerate dehydrogenase deficiency	303098002	Rare neurologic disease
3-phosphoglycerate dehydrogenase deficiency infantile form	733637001	Rare neurologic disease
3-phosphoglycerate dehydrogenase deficiency juvenile form	733636005	Rare neurologic disease
4H leukodystrophy	1208933000	Rare neurologic disease
5-amino-4-imidazole carboxamide ribosiduria	725289009	Rare neurologic disease
5q31.3 microdeletion syndrome	768555009	Rare neurologic disease
9q21.13 microdeletion syndrome	1229875002	Rare neurologic disease
9q31.1q31.3 microdeletion syndrome	773493002	Rare neurologic disease
Abdominal cutaneous nerve entrapment syndrome	230648001	Rare neurologic disease
Abnormality of synaptic vesicles	230679002	Rare neurologic disease
ABri amyloidosis	783161005	Rare neurologic disease
Acetazolamide responsive myotonia	715793003	Rare neurologic disease
Acetylcholine resynthesis deficiency	230671004	Rare neurologic disease
Achalasia microcephaly syndrome	718573009	Rare neurologic disease
Acquired epileptic aphasia	230438007	Rare neurologic disease
Acquired epileptic aphasia, non-refractory	435321000124106	Rare neurologic disease
Acquired epileptic aphasia, refractory	435331000124109	Rare neurologic disease
Actin accumulation myopathy	702349003	Rare neurologic disease
Action myoclonus renal failure syndrome	764453009	Rare neurologic disease
Active disintegrative psychoses	191692007	Rare neurologic disease
Acute bilirubin encephalopathy	1197757006	Rare neurologic disease
Acute disseminated encephalomyelitis	83942000	Rare neurologic disease
Acute disseminated encephalomyelitis following infectious disease	182961000119101	Rare neurologic disease
Acute encephalopathy with biphasic seizures and late reduced diffusion	766044005	Rare neurologic disease
Acute hemorrhagic leukoencephalitis	72986009	Rare neurologic disease
Acute infantile liver failure, cerebellar ataxia, peripheral sensory motor neuropathy syndrome	1187643003	Rare neurologic disease
Acute infarction of spinal cord	63081009	Rare neurologic disease
Acute inflammatory demyelinating polyradiculoneuropathy	716723000	Rare neurologic disease
Acute motor axonal neuropathy	715770009	Rare neurologic disease
Acute motor sensory axonal neuropathy	716722005	Rare neurologic disease
Acute necrotizing myelitis	68577004	Rare neurologic disease
Acute non-infective transverse myelitis	230378004	Rare neurologic disease
Acute pandysautonomia	430042004	Rare neurologic disease
Acute pure sensory neuropathy	783244002	Rare neurologic disease
Acute sensory ataxic neuropathy	766049000	Rare neurologic disease
Acute transverse myelitis	47000000	Rare neurologic disease
Acute venous infarction of spinal cord	722985001	Rare neurologic disease
ADan amyloidosis	783258000	Rare neurologic disease
Adenylosuccinate lyase deficiency	15285008	Rare neurologic disease
Adenylosuccinate synthetase-like 1-related distal myopathy	1172694007	Rare neurologic disease
Adhesive arachnoiditis	13980006	Rare neurologic disease
ADNP-related multiple congenital anomalies, intellectual disability, autism spectrum disorder	766824003	Rare neurologic disease
Adult Alexander disease	1259068001	Rare neurologic disease
Adult neuronal ceroid lipofuscinosis	62009002	Rare neurologic disease
Adult onset autosomal dominant leukodystrophy	448054001	Rare neurologic disease
Adult-onset autosomal recessive cerebellar ataxia	785302009	Rare neurologic disease
Adult-onset cervical dystonia DYT23 type	783242003	Rare neurologic disease
Adult-onset distal myopathy due to valosin containing protein mutation	770792007	Rare neurologic disease
Adult-onset dystonia parkinsonism	720466001	Rare neurologic disease
Adult-onset familial idiopathic dystonia	1259061007	Rare neurologic disease
Adult-onset overlap myositis	1231749004	Rare neurologic disease
Adult-onset sporadic primary dystonia	1259072002	Rare neurologic disease
Adult spinal muscular atrophy	85505000	Rare neurologic disease
Agammaglobulinemia, microcephaly, craniosynostosis, severe dermatitis syndrome	722281001	Rare neurologic disease
AHDC1-related intellectual disability, obstructive sleep apnea, mild dysmorphism syndrome	774068004	Rare neurologic disease
Aicardi Goutieres syndrome	230312006	Rare neurologic disease
Aicardi Goutieres syndrome type 1	1187045009	Rare neurologic disease
Aicardi Goutieres syndrome type 2	1187046005	Rare neurologic disease
Aicardi Goutieres syndrome type 3	1187047001	Rare neurologic disease
Aicardi Goutieres syndrome type 4	1187048006	Rare neurologic disease
Aicardi Goutieres syndrome type 5	1187049003	Rare neurologic disease
Akinetic-rigid form of Huntington's disease	230301006	Rare neurologic disease
Alexander's disease	81854007	Rare neurologic disease
Alkaline ceramidase 3 deficiency	1237515001	Rare neurologic disease
Allan-Herndon-Dudley syndrome	702327009	Rare neurologic disease
Alopecia, epilepsy, intellectual disability syndrome Moynahan type	788417006	Rare neurologic disease
Alpha-B crystallin-related late-onset myopathy	783770002	Rare neurologic disease
Alternating hemiplegia of childhood	230466004	Rare neurologic disease
Aminomethyltransferase deficiency	67845009	Rare neurologic disease
Amish lethal microcephaly	702437000	Rare neurologic disease
Amish nemaline myopathy	1197155007	Rare neurologic disease
Amyloid polyneuropathy type I	398229007	Rare neurologic disease
Amyotrophic lateral sclerosis, parkinsonism, dementia complex	838276009	Rare neurologic disease
Amyotrophic lateral sclerosis, parkinsonism, dementia complex of Kii Peninsula	1259123006	Rare neurologic disease
Amyotrophic lateral sclerosis, parkinsonism, dementia complex of West New Guinea	1259121008	Rare neurologic disease
Amyotrophic lateral sclerosis plus syndrome	722987009	Rare neurologic disease
Amyotrophic lateral sclerosis type 1	1201863001	Rare neurologic disease
Amyotrophic lateral sclerosis type 10	1208412003	Rare neurologic disease
Amyotrophic lateral sclerosis type 3	1201950008	Rare neurologic disease
Amyotrophic lateral sclerosis type 4	784341001	Rare neurologic disease
Amyotrophic lateral sclerosis type 6	1204334005	Rare neurologic disease
Amyotrophic lateral sclerosis type 7	1204349002	Rare neurologic disease
Amyotrophic lateral sclerosis type 8	1204350002	Rare neurologic disease
Amyotrophic lateral sclerosis type 9	1204351003	Rare neurologic disease
Amyotrophic lateral sclerosis with autonomic dysfunction	1259126003	Rare neurologic disease
Amyotrophic lateral sclerosis with cerebellar dysfunction	1259127007	Rare neurologic disease
Amyotrophic lateral sclerosis with dementia	230258005	Rare neurologic disease
Amyotrophic lateral sclerosis with frontotemporal dementia	1259124000	Rare neurologic disease
Amyotrophic lateral sclerosis with multiple system atrophy	1259125004	Rare neurologic disease
Amyotrophic lateral sclerosis with parkinsonism	1259122001	Rare neurologic disease
Amyotrophic lateral sclerosis with spinocerebellar ataxia	1259129005	Rare neurologic disease
Andermann syndrome	702439002	Rare neurologic disease
Andersen Tawil syndrome	422348008	Rare neurologic disease
Angelman syndrome	76880004	Rare neurologic disease
Angelman syndrome due to maternal monosomy 15q11q13	1162462009	Rare neurologic disease
ANK3-related intellectual disability, sleep disturbance syndrome	787175002	Rare neurologic disease
Anonychia with microcephaly syndrome	720494009	Rare neurologic disease
Anoxic encephalopathy due to asphyxiation	1259558003	Rare neurologic disease
Antenatal multi-minicore disease with arthrogryposis multiplex congenita	1259119003	Rare neurologic disease
Anterior cervical spinal cord injury at C1-C4 level without spinal bone injury	405755009	Rare neurologic disease
Anterior cervical spinal cord injury, without spinal bone injury, C5-7	405756005	Rare neurologic disease
Anterior cord syndrome	282785008	Rare neurologic disease
Anterior cord syndrome of cervical spinal cord	721380000	Rare neurologic disease
Anterior cord syndrome of cervical spinal cord at C1 level	721381001	Rare neurologic disease
Anterior cord syndrome of cervical spinal cord at C2 level	721382008	Rare neurologic disease
Anterior cord syndrome of cervical spinal cord at C3 level	721383003	Rare neurologic disease
Anterior cord syndrome of cervical spinal cord at C4 level	721384009	Rare neurologic disease
Anterior cord syndrome of cervical spinal cord at C5 level	721385005	Rare neurologic disease
Anterior cord syndrome of cervical spinal cord at C6 level	721386006	Rare neurologic disease
Anterior cord syndrome of cervical spinal cord at C7 level	721387002	Rare neurologic disease
Anterior cord syndrome of cervical spinal cord at C8 level	721388007	Rare neurologic disease
Anterior cord syndrome of lumbar spinal cord	721511007	Rare neurologic disease
Anterior cord syndrome of lumbar spinal cord at L1 level	721512000	Rare neurologic disease
Anterior cord syndrome of lumbar spinal cord at L2 level	721513005	Rare neurologic disease
Anterior cord syndrome of lumbar spinal cord at L3 level	721514004	Rare neurologic disease
Anterior cord syndrome of lumbar spinal cord at L4 level	721515003	Rare neurologic disease
Anterior cord syndrome of lumbar spinal cord at L5 level	721516002	Rare neurologic disease
Anterior cord syndrome of thoracic spinal cord	721455004	Rare neurologic disease
Anterior cord syndrome of thoracic spinal cord at T10 level	721465005	Rare neurologic disease
Anterior cord syndrome of thoracic spinal cord at T11 level	721466006	Rare neurologic disease
Anterior cord syndrome of thoracic spinal cord at T12 level	721467002	Rare neurologic disease
Anterior cord syndrome of thoracic spinal cord at T1 level	721456003	Rare neurologic disease
Anterior cord syndrome of thoracic spinal cord at T2 level	721457007	Rare neurologic disease
Anterior cord syndrome of thoracic spinal cord at T3 level	721458002	Rare neurologic disease
Anterior cord syndrome of thoracic spinal cord at T4 level	721459005	Rare neurologic disease
Anterior cord syndrome of thoracic spinal cord at T5 level	721460000	Rare neurologic disease
Anterior cord syndrome of thoracic spinal cord at T6 level	721461001	Rare neurologic disease
Anterior cord syndrome of thoracic spinal cord at T7 level	721462008	Rare neurologic disease
Anterior cord syndrome of thoracic spinal cord at T8 level	721463003	Rare neurologic disease
Anterior cord syndrome of thoracic spinal cord at T9 level	721464009	Rare neurologic disease
Anterior lesion of thoracic spinal cord due to closed dislocation of joint of thoracic spine	1269375005	Rare neurologic disease
Anterior lesion of thoracic spinal cord due to closed subluxation of joint of thoracic spine	1269376006	Rare neurologic disease
Anterior lesion of thoracic spinal cord due to open dislocation of joint of thoracic spine	1269380001	Rare neurologic disease
Anterior lesion of thoracic spine due to open subluxation of joint of thoracic spine	1269389000	Rare neurologic disease
Anterior lumbar cord injury without bony injury	212186005	Rare neurologic disease
Anterior maxillary protrusion, strabismus, intellectual disability syndrome	1222706005	Rare neurologic disease
Anterior spinal and vertebral artery compression syndromes	195373009	Rare neurologic disease
Anterior spinal artery compression syndrome	14363008	Rare neurologic disease
Anterior spinal artery compression syndrome of cervical spinal cord	302661000119103	Rare neurologic disease
Anterior spinal artery compression syndrome of lumbar spinal cord	302681000119107	Rare neurologic disease
Anterior spinal artery compression syndrome of thoracic spinal cord	302701000119105	Rare neurologic disease
Anterior spinal artery compression syndrome of thoracolumbar spinal cord	302711000119108	Rare neurologic disease
Anterior thoracic cord injury, without bony injury, T1-6	212172006	Rare neurologic disease
Anterior thoracic cord injury, without bony injury, T7-12	212178005	Rare neurologic disease
Aphalangy and syndactyly with microcephaly syndrome	720498007	Rare neurologic disease
Aphasia-angular gyrus syndrome	36785009	Rare neurologic disease
Arachnoiditis	8217007	Rare neurologic disease
Arylsulfatase A deficiency	238031009	Rare neurologic disease
Ataxia co-occurrent and due to phytanic acid storage disease	724769002	Rare neurologic disease
Ataxia pancytopenia syndrome	768556005	Rare neurologic disease
Ataxia-telangiectasia-like disorder	700058006	Rare neurologic disease
Ataxia-telangiectasia syndrome	68504005	Rare neurologic disease
Ataxia telangiectasia variant	763065008	Rare neurologic disease
Ataxia with tapetoretinal degeneration syndrome	783203003	Rare neurologic disease
Ataxia with vitamin E deficiency	702442008	Rare neurologic disease
Athabaskan brainstem dysgenesis syndrome	720518006	Rare neurologic disease
ATPase cation transporting 13A2 related juvenile neuronal ceroid lipofuscinosis	789657008	Rare neurologic disease
Attenuated Chédiak-Higashi syndrome	720520009	Rare neurologic disease
Atypical autism	231536004	Rare neurologic disease
Atypical glycine encephalopathy	1156791007	Rare neurologic disease
Atypical juvenile parkinsonism	725146001	Rare neurologic disease
Atypical pantothenate kinase associated neurodegeneration	1186856001	Rare neurologic disease
Atypical progressive supranuclear palsy syndrome	1156790008	Rare neurologic disease
Atypical Rett syndrome	718393002	Rare neurologic disease
Audiogenic epilepsy	765216006	Rare neurologic disease
Autism spectrum disorder, epilepsy, arthrogryposis syndrome	733623005	Rare neurologic disease
Autoimmune brachial neuritis	1259105003	Rare neurologic disease
Autoimmune encephalopathy with parasomnia and obstructive sleep apnea	765751002	Rare neurologic disease
Autoimmune necrotizing myopathy	715863001	Rare neurologic disease
Autoimmune opsoclonus myoclonus	838323002	Rare neurologic disease
Autosomal dominant adult-onset proximal spinal muscular atrophy	784391002	Rare neurologic disease
Autosomal dominant Alzheimer disease due to mutation of amyloid precursor protein	1156789004	Rare neurologic disease
Autosomal dominant Alzheimer disease due to mutation of presenilin 1	1156800008	Rare neurologic disease
Autosomal dominant Alzheimer disease due to mutation of presenilin 2	1156798001	Rare neurologic disease
Autosomal dominant amyotrophic lateral sclerosis type 1	1197523001	Rare neurologic disease
Autosomal dominant central core disease	1201861004	Rare neurologic disease
Autosomal dominant centronuclear myopathy	716696006	Rare neurologic disease
Autosomal dominant cerebellar ataxia, deafness and narcolepsy syndrome	722293005	Rare neurologic disease
Autosomal dominant Charcot-Marie-Tooth disease type 2A1	717016001	Rare neurologic disease
Autosomal dominant Charcot-Marie-Tooth disease type 2A2	764850002	Rare neurologic disease
Autosomal dominant Charcot-Marie-Tooth disease type 2B	717008005	Rare neurologic disease
Autosomal dominant Charcot-Marie-Tooth disease type 2C	717010007	Rare neurologic disease
Autosomal dominant Charcot-Marie-Tooth disease type 2D	717011006	Rare neurologic disease
Autosomal dominant Charcot-Marie-Tooth disease type 2DD	1187620007	Rare neurologic disease
Autosomal dominant Charcot-Marie-Tooth disease type 2 due to DGAT2 mutation	1172684002	Rare neurologic disease
Autosomal dominant Charcot-Marie-Tooth disease type 2 due to KIF5A mutation	764730007	Rare neurologic disease
Autosomal dominant Charcot-Marie-Tooth disease type 2 due to TFG mutation	1187566006	Rare neurologic disease
Autosomal dominant Charcot-Marie-Tooth disease type 2E	717012004	Rare neurologic disease
Autosomal dominant Charcot-Marie-Tooth disease type 2F	719510006	Rare neurologic disease
Autosomal dominant Charcot-Marie-Tooth disease type 2G	719511005	Rare neurologic disease
Autosomal dominant Charcot-Marie-Tooth disease type 2I	717013009	Rare neurologic disease
Autosomal dominant Charcot-Marie-Tooth disease type 2J	717014003	Rare neurologic disease
Autosomal dominant Charcot-Marie-Tooth disease type 2K	719512003	Rare neurologic disease
Autosomal dominant Charcot-Marie-Tooth disease type 2L	719513008	Rare neurologic disease
Autosomal dominant Charcot-Marie-Tooth disease type 2M	719514002	Rare neurologic disease
Autosomal dominant Charcot-Marie-Tooth disease type 2N	719515001	Rare neurologic disease
Autosomal dominant Charcot-Marie-Tooth disease type 2O	782829002	Rare neurologic disease
Autosomal dominant Charcot-Marie-Tooth disease type 2Q	773393001	Rare neurologic disease
Autosomal dominant Charcot-Marie-Tooth disease type 2U	765046002	Rare neurologic disease
Autosomal dominant Charcot-Marie-Tooth disease type 2V	1187618009	Rare neurologic disease
Autosomal dominant Charcot-Marie-Tooth disease type 2W	1172634009	Rare neurologic disease
Autosomal dominant Charcot-Marie-Tooth disease type 2 with giant axons	782742006	Rare neurologic disease
Autosomal dominant Charcot-Marie-Tooth disease type 2Y	1187565005	Rare neurologic disease
Autosomal dominant Charcot-Marie-Tooth disease type 2Z	1187564009	Rare neurologic disease
Autosomal dominant congenital benign spinal muscular atrophy	763067000	Rare neurologic disease
Autosomal dominant congenital fiber-type disproportion myopathy due to ACTA1 mutation	1208415001	Rare neurologic disease
Autosomal dominant congenital fiber-type disproportion myopathy due to SELENON mutation	1202024009	Rare neurologic disease
Autosomal dominant congenital fiber-type disproportion myopathy due to TPM3 mutation	1208418004	Rare neurologic disease
Autosomal dominant distal axonal motor neuropathy, myofibrillar myopathy syndrome	1179294000	Rare neurologic disease
Autosomal dominant dopa responsive dystonia	715768000	Rare neurologic disease
Autosomal dominant Emery-Dreifuss muscular dystrophy	1010712009	Rare neurologic disease
Autosomal dominant epilepsy with auditory features	784377008	Rare neurologic disease
Autosomal dominant focal dystonia DYT25 type	719516000	Rare neurologic disease
Autosomal dominant idiopathic familial dystonia	230319002	Rare neurologic disease
Autosomal dominant intermediate Charcot-Marie-Tooth disease type A	765744006	Rare neurologic disease
Autosomal dominant intermediate Charcot-Marie-Tooth disease type B	765745007	Rare neurologic disease
Autosomal dominant intermediate Charcot-Marie-Tooth disease type C	765746008	Rare neurologic disease
Autosomal dominant intermediate Charcot-Marie-Tooth disease type D	765747004	Rare neurologic disease
Autosomal dominant intermediate Charcot-Marie-Tooth disease type E	722294004	Rare neurologic disease
Autosomal dominant intermediate Charcot-Marie-Tooth disease type F	770759001	Rare neurologic disease
Autosomal dominant intermediate Charcot-Marie-Tooth disease with neuropathic pain	778003000	Rare neurologic disease
Autosomal dominant late onset Parkinson disease	716662004	Rare neurologic disease
Autosomal dominant limb girdle muscular dystrophy type 1A	719985001	Rare neurologic disease
Autosomal dominant limb girdle muscular dystrophy type 1D	719987009	Rare neurologic disease
Autosomal dominant limb girdle muscular dystrophy type 1F	719989007	Rare neurologic disease
Autosomal dominant limb girdle muscular dystrophy type 1G	719990003	Rare neurologic disease
Autosomal dominant mitochondrial myopathy with exercise intolerance	1222644009	Rare neurologic disease
Autosomal dominant myoglobinuria	725903003	Rare neurologic disease
Autosomal dominant nocturnal frontal lobe epilepsy	698021005	Rare neurologic disease
Autosomal dominant nocturnal frontal lobe epilepsy, non-refractory	442161000124105	Rare neurologic disease
Autosomal dominant nocturnal frontal lobe epilepsy, refractory	442151000124108	Rare neurologic disease
Autosomal dominant primary microcephaly	778070003	Rare neurologic disease
Autosomal dominant slowed nerve conduction velocity	764854006	Rare neurologic disease
Autosomal dominant spastic ataxia type 1	784380009	Rare neurologic disease
Autosomal dominant spastic paraplegia type 10	732948003	Rare neurologic disease
Autosomal dominant spastic paraplegia type 12	763374004	Rare neurologic disease
Autosomal dominant spastic paraplegia type 13	783698005	Rare neurologic disease
Autosomal dominant spastic paraplegia type 17	230263009	Rare neurologic disease
Autosomal dominant spastic paraplegia type 19	763375003	Rare neurologic disease
Autosomal dominant spastic paraplegia type 29	733029008	Rare neurologic disease
Autosomal dominant spastic paraplegia type 3	782670003	Rare neurologic disease
Autosomal dominant spastic paraplegia type 31	763068005	Rare neurologic disease
Autosomal dominant spastic paraplegia type 36	723819007	Rare neurologic disease
Autosomal dominant spastic paraplegia type 37	763369007	Rare neurologic disease
Autosomal dominant spastic paraplegia type 38	783622001	Rare neurologic disease
Autosomal dominant spastic paraplegia type 4	723820001	Rare neurologic disease
Autosomal dominant spastic paraplegia type 41	763069002	Rare neurologic disease
Autosomal dominant spastic paraplegia type 42	763070001	Rare neurologic disease
Autosomal dominant spastic paraplegia type 6	732949006	Rare neurologic disease
Autosomal dominant spastic paraplegia type 73	1187468005	Rare neurologic disease
Autosomal dominant spastic paraplegia type 8	785305006	Rare neurologic disease
Autosomal dominant spastic paraplegia type 9A	1187465008	Rare neurologic disease
Autosomal dominant spastic paraplegia type 9B	1187466009	Rare neurologic disease
Autosomal dominant striatal neurodegeneration	725392005	Rare neurologic disease
Autosomal recessive amyotrophic lateral sclerosis type 1	1197524007	Rare neurologic disease
Autosomal recessive ataxia due to ubiquinone deficiency	725394006	Rare neurologic disease
Autosomal recessive axonal Charcot-Marie-Tooth disease due to copper metabolism defect	1187619001	Rare neurologic disease
Autosomal recessive axonal neuropathy with neuromyotonia	711406009	Rare neurologic disease
Autosomal recessive central core disease	1201862006	Rare neurologic disease
Autosomal recessive centronuclear myopathy	240081004	Rare neurologic disease
Autosomal recessive cerebellar ataxia Beauce type	725433003	Rare neurologic disease
Autosomal recessive cerebellar ataxia due to CWF19L1 deficiency	1237625002	Rare neurologic disease
Autosomal recessive cerebellar ataxia due to STUB1 deficiency	782719004	Rare neurologic disease
Autosomal recessive cerebellar ataxia, epilepsy, intellectual disability syndrome due to RUBCN deficiency	782721009	Rare neurologic disease
Autosomal recessive cerebellar ataxia, epilepsy, intellectual disability syndrome due to TUD deficiency	773498006	Rare neurologic disease
Autosomal recessive cerebellar ataxia, epilepsy, intellectual disability syndrome due to WWOX deficiency	770898002	Rare neurologic disease
Autosomal recessive cerebellar ataxia, psychomotor delay syndrome	783060009	Rare neurologic disease
Autosomal recessive cerebellar ataxia, pyramidal signs, nystagmus, oculomotor apraxia syndrome	763312008	Rare neurologic disease
Autosomal recessive cerebellar ataxia with late-onset spasticity	763348005	Rare neurologic disease
Autosomal recessive cerebellar ataxia with oculomotor apraxia type 1	715366004	Rare neurologic disease
Autosomal recessive cerebellar ataxia with oculomotor apraxia type 2	725408001	Rare neurologic disease
Autosomal recessive cerebellar ataxia with saccadic intrusion syndrome	766814006	Rare neurologic disease
Autosomal recessive cerebelloparenchymal disorder type 3	715369006	Rare neurologic disease
Autosomal recessive cerebral atrophy	776087007	Rare neurologic disease
Autosomal recessive Charcot-Marie-Tooth disease with hoarseness	725047007	Rare neurologic disease
Autosomal recessive chorioretinopathy and microcephaly syndrome	770404004	Rare neurologic disease
Autosomal recessive complex spastic paraplegia due to Kennedy pathway dysfunction	1186734006	Rare neurologic disease
Autosomal recessive congenital fiber-type disproportion myopathy due to ACTA1 mutation	1208414002	Rare neurologic disease
Autosomal recessive congenital fiber-type disproportion myopathy due to SELENON mutation	1202025005	Rare neurologic disease
Autosomal recessive congenital fiber-type disproportion myopathy due to TPM3 mutation	1208417009	Rare neurologic disease
Autosomal recessive distal spinal muscular atrophy type 3	770430000	Rare neurologic disease
Autosomal recessive dopa responsive dystonia	715827001	Rare neurologic disease
Autosomal recessive Emery-Dreifuss muscular dystrophy	1156848009	Rare neurologic disease
Autosomal recessive idiopathic familial dystonia	230320008	Rare neurologic disease
Autosomal recessive intermediate Charcot-Marie-Tooth disease type A	773308001	Rare neurologic disease
Autosomal recessive intermediate Charcot-Marie-Tooth disease type B	773330000	Rare neurologic disease
Autosomal recessive intermediate Charcot-Marie-Tooth disease type C	773414009	Rare neurologic disease
Autosomal recessive intermediate Charcot-Marie-Tooth disease type D	1187567002	Rare neurologic disease
Autosomal recessive lethal neonatal axonal sensorimotor polyneuropathy	1222704008	Rare neurologic disease
Autosomal recessive leukoencephalopathy, ischemic stroke, retinitis pigmentosa syndrome	771476007	Rare neurologic disease
Autosomal recessive limb girdle muscular dystrophy type 2A	715341003	Rare neurologic disease
Autosomal recessive limb girdle muscular dystrophy type 2B	718179003	Rare neurologic disease
Autosomal recessive limb girdle muscular dystrophy type 2C	718176005	Rare neurologic disease
Autosomal recessive limb girdle muscular dystrophy type 2D	715340002	Rare neurologic disease
Autosomal recessive limb girdle muscular dystrophy type 2E	718850008	Rare neurologic disease
Autosomal recessive limb girdle muscular dystrophy type 2F	718177001	Rare neurologic disease
Autosomal recessive limb girdle muscular dystrophy type 2G	720522001	Rare neurologic disease
Autosomal recessive limb girdle muscular dystrophy type 2I	718180000	Rare neurologic disease
Autosomal recessive limb girdle muscular dystrophy type 2J	725042001	Rare neurologic disease
Autosomal recessive limb girdle muscular dystrophy type 2K	720523006	Rare neurologic disease
Autosomal recessive limb girdle muscular dystrophy type 2L	726616006	Rare neurologic disease
Autosomal recessive limb girdle muscular dystrophy type 2M	726618007	Rare neurologic disease
Autosomal recessive limb girdle muscular dystrophy type 2N	726617002	Rare neurologic disease
Autosomal recessive limb girdle muscular dystrophy type 2O	725043006	Rare neurologic disease
Autosomal recessive limb girdle muscular dystrophy type 2P	726614009	Rare neurologic disease
Autosomal recessive limb girdle muscular dystrophy type 2Q	726615005	Rare neurologic disease
Autosomal recessive limb girdle muscular dystrophy type 2S	732929002	Rare neurologic disease
Autosomal recessive limb girdle muscular dystrophy type 2T	732930007	Rare neurologic disease
Autosomal recessive limb girdle muscular dystrophy type 2U	783554002	Rare neurologic disease
Autosomal recessive limb girdle muscular dystrophy type 2Y	725907002	Rare neurologic disease
Autosomal recessive lower motor neuron disease with childhood onset	771302009	Rare neurologic disease
Autosomal recessive myogenic arthrogryposis multiplex congenita	764812008	Rare neurologic disease
Autosomal recessive posterior column ataxia and retinitis pigmentosa	724065003	Rare neurologic disease
Autosomal recessive primary microcephaly	715981004	Rare neurologic disease
Autosomal recessive spastic ataxia of Charlevoix-Saguenay	702445005	Rare neurologic disease
Autosomal recessive spastic ataxia, optic atrophy, dysarthria syndrome	784347002	Rare neurologic disease
Autosomal recessive spastic ataxia with leukoencephalopathy	784343003	Rare neurologic disease
Autosomal recessive spastic paraplegia type 11	715491000	Rare neurologic disease
Autosomal recessive spastic paraplegia type 14	783094006	Rare neurologic disease
Autosomal recessive spastic paraplegia type 15	764686003	Rare neurologic disease
Autosomal recessive spastic paraplegia type 18	732932004	Rare neurologic disease
Autosomal recessive spastic paraplegia type 21	764734003	Rare neurologic disease
Autosomal recessive spastic paraplegia type 23	726608002	Rare neurologic disease
Autosomal recessive spastic paraplegia type 24	785304005	Rare neurologic disease
Autosomal recessive spastic paraplegia type 25	732933009	Rare neurologic disease
Autosomal recessive spastic paraplegia type 26	726607007	Rare neurologic disease
Autosomal recessive spastic paraplegia type 27	778030005	Rare neurologic disease
Autosomal recessive spastic paraplegia type 28	763376002	Rare neurologic disease
Autosomal recessive spastic paraplegia type 32	726606003	Rare neurologic disease
Autosomal recessive spastic paraplegia type 35	764688002	Rare neurologic disease
Autosomal recessive spastic paraplegia type 39	719103009	Rare neurologic disease
Autosomal recessive spastic paraplegia type 43	764736001	Rare neurologic disease
Autosomal recessive spastic paraplegia type 44	723821002	Rare neurologic disease
Autosomal recessive spastic paraplegia type 45	765753004	Rare neurologic disease
Autosomal recessive spastic paraplegia type 46	723822009	Rare neurologic disease
Autosomal recessive spastic paraplegia type 48	763367009	Rare neurologic disease
Autosomal recessive spastic paraplegia type 53	723823004	Rare neurologic disease
Autosomal recessive spastic paraplegia type 54	723824005	Rare neurologic disease
Autosomal recessive spastic paraplegia type 55	723825006	Rare neurologic disease
Autosomal recessive spastic paraplegia type 56	783764008	Rare neurologic disease
Autosomal recessive spastic paraplegia type 57	723826007	Rare neurologic disease
Autosomal recessive spastic paraplegia type 58	770720005	Rare neurologic disease
Autosomal recessive spastic paraplegia type 59	773425000	Rare neurologic disease
Autosomal recessive spastic paraplegia type 5A	763373005	Rare neurologic disease
Autosomal recessive spastic paraplegia type 60	782746009	Rare neurologic disease
Autosomal recessive spastic paraplegia type 61	726611001	Rare neurologic disease
Autosomal recessive spastic paraplegia type 62	765045003	Rare neurologic disease
Autosomal recessive spastic paraplegia type 63	726610000	Rare neurologic disease
Autosomal recessive spastic paraplegia type 64	726609005	Rare neurologic disease
Autosomal recessive spastic paraplegia type 66	782747000	Rare neurologic disease
Autosomal recessive spastic paraplegia type 67	766767001	Rare neurologic disease
Autosomal recessive spastic paraplegia type 69	782725000	Rare neurologic disease
Autosomal recessive spastic paraplegia type 70	770724001	Rare neurologic disease
Autosomal recessive spastic paraplegia type 71	782726004	Rare neurologic disease
Autosomal recessive spastic paraplegia type 74	1187191003	Rare neurologic disease
Autosomal recessive spastic paraplegia type 75	1187470001	Rare neurologic disease
Autosomal recessive spastic paraplegia type 76	1172631001	Rare neurologic disease
Autosomal recessive spastic paraplegia type 77	1187506008	Rare neurologic disease
Autosomal recessive spastic paraplegia type 78	1177168007	Rare neurologic disease
Autosomal recessive spastic paraplegia type 9B	1187467000	Rare neurologic disease
Autosomal recessive spinocerebellar ataxia, blindness, deafness syndrome	1204415006	Rare neurologic disease
Autosomal spastic paraplegia type 30	763377006	Rare neurologic disease
Autosomal spastic paraplegia type 72	782727008	Rare neurologic disease
Axillary freckling due to neurofibromatosis	403815003	Rare neurologic disease
Azorean disease	91952008	Rare neurologic disease
Azorean disease, type I	91953003	Rare neurologic disease
Azorean disease, type II	91954009	Rare neurologic disease
Azorean disease, type III	91955005	Rare neurologic disease
Azorean disease, type IV	91956006	Rare neurologic disease
Balint syndrome	765212008	Rare neurologic disease
Balo concentric sclerosis	230380005	Rare neurologic disease
Baroreflex failure syndrome	425892007	Rare neurologic disease
Basilar skull invagination	430904007	Rare neurologic disease
Becker muscular dystrophy	387732009	Rare neurologic disease
Bedouin spastic ataxia syndrome	715465001	Rare neurologic disease
Behavioral variant of frontotemporal dementia	716994006	Rare neurologic disease
Benign adult familial myoclonic epilepsy	717225001	Rare neurologic disease
Benign childhood epilepsy with centrotemporal spikes, non-refractory	434551000124106	Rare neurologic disease
Benign childhood epilepsy with centrotemporal spikes, refractory	434541000124109	Rare neurologic disease
Benign congenital muscular dystrophy with finger flexion contractures	240078009	Rare neurologic disease
Benign familial infantile epilepsy	1237571004	Rare neurologic disease
Benign familial mesial temporal lobe epilepsy	770405003	Rare neurologic disease
Benign familial neonatal-infantile seizures	1231282002	Rare neurologic disease
Benign fasciculation-cramp syndrome	230652001	Rare neurologic disease
Benign focal seizure of adolescence	715425000	Rare neurologic disease
Benign hereditary chorea	230306001	Rare neurologic disease
Benign infantile focal epilepsy with midline spikes and waves during sleep	770622009	Rare neurologic disease
Benign infantile seizure with mild gastroenteritis syndrome	765756007	Rare neurologic disease
Benign intracranial hypertension	68267002	Rare neurologic disease
Benign intracranial hypertension due to anemia	1263549001	Rare neurologic disease
Benign intracranial hypertension due to drug	698838008	Rare neurologic disease
Benign intracranial hypertension due to endocrine disease	1263546008	Rare neurologic disease
Benign intracranial hypertension due to hypervitaminosis A	698839000	Rare neurologic disease
Benign intracranial hypertension due to metabolic disease	1263545007	Rare neurologic disease
Benign intracranial hypertension due to thrombus of intracranial vein	1263547004	Rare neurologic disease
Benign monomelic amyotrophy	230256009	Rare neurologic disease
Benign monomelic amyotrophy of lower limb	1263539004	Rare neurologic disease
Benign monomelic amyotrophy of upper limb	1263540002	Rare neurologic disease
Benign neonatal familial convulsions	230410004	Rare neurologic disease
Benign nocturnal alternating hemiplegia of childhood	771304005	Rare neurologic disease
Benign non-familial neonatal convulsions	230411000	Rare neurologic disease
Benign occipital epilepsy of childhood - early onset variant	230387008	Rare neurologic disease
Benign occipital epilepsy of childhood - late onset, non-refractory	431971000124106	Rare neurologic disease
Benign occipital epilepsy of childhood - late onset, refractory	431961000124104	Rare neurologic disease
Benign occipital epilepsy of childhood - late onset variant	230388003	Rare neurologic disease
Benign occipital lobe epilepsy	770623004	Rare neurologic disease
Benign papilloma of choroid plexus	425868004	Rare neurologic disease
Benign paroxysmal tonic upgaze of childhood with ataxia	763127004	Rare neurologic disease
Benign paroxysmal torticollis of infancy	719521002	Rare neurologic disease
Benign partial epilepsy of infancy with complex partial seizures	770624005	Rare neurologic disease
Benign partial epilepsy with secondarily generalized seizures in infancy	771141002	Rare neurologic disease
Benign Rolandic epilepsy	44145005	Rare neurologic disease
Benign Samaritan congenital myopathy	770787005	Rare neurologic disease
Beta-propeller protein-associated neurodegeneration	732959007	Rare neurologic disease
Bethlem myopathy	718572004	Rare neurologic disease
Bickerstaff's brainstem encephalitis	427086003	Rare neurologic disease
Bilateral hemifacial spasm	1.69076e+16	Rare neurologic disease
Bilateral neuralgia of pudendal nerves	1.66383e+16	Rare neurologic disease
Bilateral neuralgic amyotrophy	1.60053e+16	Rare neurologic disease
Biotin-thiamine-responsive basal ganglia disease	703522009	Rare neurologic disease
Brachial neuritis	72893007	Rare neurologic disease
Brachial neuritis due to displacement of cervical intervertebral disc	1145216001	Rare neurologic disease
Brachial neuritis due to rupture of cervical intervertebral disc	1145219008	Rare neurologic disease
Brachial neuritis of bilateral upper limbs	1.60053e+16	Rare neurologic disease
Brachial neuritis of left upper limb	1.22366e+16	Rare neurologic disease
Brachial neuritis of right upper limb	1.22367e+16	Rare neurologic disease
Brachial radiculitis	27830001	Rare neurologic disease
Brachial variant of chronic immune demyelinating polyradiculoneuropathy	1259051000	Rare neurologic disease
Brain calcification Rajab type	720576001	Rare neurologic disease
Brain injury with open intracranial wound	28188001	Rare neurologic disease
Brain injury with open intracranial wound AND concussion	5202009	Rare neurologic disease
Brain injury with open intracranial wound AND loss of consciousness	13752003	Rare neurologic disease
Brain injury without open intracranial wound	9015001	Rare neurologic disease
Brain injury without open intracranial wound AND with concussion	33332005	Rare neurologic disease
Brain injury without open intracranial wound AND with loss of consciousness	53267002	Rare neurologic disease
Brain stem contusion	127305005	Rare neurologic disease
Brain stem contusion with open intracranial wound	78968003	Rare neurologic disease
Brain stem contusion with open intracranial wound AND concussion	78028004	Rare neurologic disease
Brain stem contusion with open intracranial wound AND loss of consciousness	66393002	Rare neurologic disease
Brain stem contusion without open intracranial wound	52888005	Rare neurologic disease
Brain stem contusion without open intracranial wound AND with concussion	79220008	Rare neurologic disease
Brain stem contusion without open intracranial wound AND with loss of consciousness	29807001	Rare neurologic disease
Brain stem laceration	127307002	Rare neurologic disease
Brain stem laceration with concussion	874940002	Rare neurologic disease
Brain stem laceration with loss of consciousness	874943000	Rare neurologic disease
Brain stem laceration with open intracranial wound	12589008	Rare neurologic disease
Brain stem laceration with open intracranial wound AND concussion	41222005	Rare neurologic disease
Brain stem laceration with open intracranial wound AND loss of consciousness	3119002	Rare neurologic disease
Brain stem laceration with open intracranial wound AND no loss of consciousness	19210000	Rare neurologic disease
Brain stem laceration without open intracranial wound	20899000	Rare neurologic disease
Brody myopathy	703530005	Rare neurologic disease
Brown-Vialetto-Van Laere syndrome	699866005	Rare neurologic disease
Bulbospinal neuronopathy	230253001	Rare neurologic disease
Burning mouth syndrome	399165002	Rare neurologic disease
Burst lobe of brain	262692002	Rare neurologic disease
BVES-related limb girdle muscular dystrophy	1179295004	Rare neurologic disease
C11ORF73-related autosomal recessive hypomyelinating leukodystrophy	1172595004	Rare neurologic disease
Calpain-3-related limb girdle muscular dystrophy D4	1279886003	Rare neurologic disease
CANOMAD syndrome	715624006	Rare neurologic disease
Cap myopathy	703532002	Rare neurologic disease
Carbon monoxide-induced parkinsonism	230293003	Rare neurologic disease
Cataract, congenital heart disease, neural tube defect syndrome	726704006	Rare neurologic disease
Cathepsin A-related arteriopathy, strokes, leukoencephalopathy	1197429000	Rare neurologic disease
Caveolin 3 related distal myopathy	711265009	Rare neurologic disease
Central cervical cord injury, without spinal bony injury, C1-4	405757001	Rare neurologic disease
Central cervical cord injury, without spinal bony injury, C5-7	405758006	Rare neurologic disease
Central cord syndrome	282787000	Rare neurologic disease
Central cord syndrome of cervical spinal cord at C1 level	721372007	Rare neurologic disease
Central cord syndrome of cervical spinal cord at C2 level	721373002	Rare neurologic disease
Central cord syndrome of cervical spinal cord at C3 level	721374008	Rare neurologic disease
Central cord syndrome of cervical spinal cord at C4 level	721375009	Rare neurologic disease
Central cord syndrome of cervical spinal cord at C5 level	721376005	Rare neurologic disease
Central cord syndrome of cervical spinal cord at C6 level	721377001	Rare neurologic disease
Central cord syndrome of cervical spinal cord at C7 level	721378006	Rare neurologic disease
Central cord syndrome of cervical spinal cord at C8 level	721379003	Rare neurologic disease
Central cord syndrome of lumbar spinal cord	721505009	Rare neurologic disease
Central cord syndrome of lumbar spinal cord at L1 level	721506005	Rare neurologic disease
Central cord syndrome of lumbar spinal cord at L2 level	721507001	Rare neurologic disease
Central cord syndrome of lumbar spinal cord at L3 level	721508006	Rare neurologic disease
Central cord syndrome of lumbar spinal cord at L4 level	721509003	Rare neurologic disease
Central cord syndrome of lumbar spinal cord at L5 level	721510008	Rare neurologic disease
Central cord syndrome of thoracic spinal cord	721442000	Rare neurologic disease
Central cord syndrome of thoracic spinal cord at T10 level	721452001	Rare neurologic disease
Central cord syndrome of thoracic spinal cord at T11 level	721453006	Rare neurologic disease
Central cord syndrome of thoracic spinal cord at T12 level	721454000	Rare neurologic disease
Central cord syndrome of thoracic spinal cord at T1 level	721443005	Rare neurologic disease
Central cord syndrome of thoracic spinal cord at T2 level	721444004	Rare neurologic disease
Central cord syndrome of thoracic spinal cord at T3 level	721445003	Rare neurologic disease
Central cord syndrome of thoracic spinal cord at T4 level	721446002	Rare neurologic disease
Central cord syndrome of thoracic spinal cord at T5 level	721447006	Rare neurologic disease
Central cord syndrome of thoracic spinal cord at T6 level	721448001	Rare neurologic disease
Central cord syndrome of thoracic spinal cord at T7 level	721449009	Rare neurologic disease
Central cord syndrome of thoracic spinal cord at T8 level	721450009	Rare neurologic disease
Central cord syndrome of thoracic spinal cord at T9 level	721451008	Rare neurologic disease
Central core disease	43152001	Rare neurologic disease
Central lesion of thoracic spinal cord due to closed dislocation of joint of thoracic spine	1269377002	Rare neurologic disease
Central lesion of thoracic spinal cord due to open dislocation of joint of thoracic spine	1269381002	Rare neurologic disease
Central lesion of thoracic spine due to closed subluxation of joint of thoracic spine	1269392001	Rare neurologic disease
Central lesion of thoracic spine due to open subluxation of joint of thoracic spine	1269390009	Rare neurologic disease
Central lumbar cord injury without bony injury	212187001	Rare neurologic disease
Central thoracic cord injury, without bony injury, T1-6	212173001	Rare neurologic disease
Central thoracic cord injury, without bony injury, T7-12	212179002	Rare neurologic disease
Cerebellar ataxia, areflexia, pes cavus, optic atrophy, sensorineural hearing loss syndrome	720634003	Rare neurologic disease
Cerebellar ataxia Cayman type	717332007	Rare neurologic disease
Cerebellar ataxia, intellectual disability, oculomotor apraxia, cerebellar cysts syndrome	763344007	Rare neurologic disease
Cerebellar ataxia with neuropathy and bilateral vestibular areflexia syndrome	1236804009	Rare neurologic disease
Cerebellar ataxia with oculomotor apraxia type 4	1217230002	Rare neurologic disease
Cerebellar contusion	127304009	Rare neurologic disease
Cerebellar contusion with open intracranial wound	82344002	Rare neurologic disease
Cerebellar contusion with open intracranial wound AND concussion	86125000	Rare neurologic disease
Cerebellar contusion with open intracranial wound AND loss of consciousness	19233004	Rare neurologic disease
Cerebellar contusion without open intracranial wound	57739006	Rare neurologic disease
Cerebellar contusion without open intracranial wound AND with concussion	32415004	Rare neurologic disease
Cerebellar contusion without open intracranial wound AND with loss of consciousness	17169009	Rare neurologic disease
Cerebellar decompression injury	241994005	Rare neurologic disease
Cerebellar-facial-dental syndrome	1237475006	Rare neurologic disease
Cerebellar laceration	127306006	Rare neurologic disease
Cerebellar laceration and contusion	262687004	Rare neurologic disease
Cerebellar laceration with concussion	874939004	Rare neurologic disease
Cerebellar laceration with open intracranial wound	30858001	Rare neurologic disease
Cerebellar laceration with open intracranial wound AND concussion	59918000	Rare neurologic disease
Cerebellar laceration with open intracranial wound AND loss of consciousness	84900008	Rare neurologic disease
Cerebellar laceration with open intracranial wound AND no loss of consciousness	14434006	Rare neurologic disease
Cerebellar laceration without open intracranial wound	30031007	Rare neurologic disease
Cerebellar laceration without open intracranial wound AND with loss of consciousness	90429009	Rare neurologic disease
Cerebral autosomal dominant arteriopathy with subcortical infarcts and leukoencephalopathy	390936003	Rare neurologic disease
Cerebral autosomal recessive arteriopathy with subcortical infarcts and leukoencephalopathy	703219008	Rare neurologic disease
Cerebral compression due to injury	46966000	Rare neurologic disease
Cerebral cortex laceration with concussion	874937002	Rare neurologic disease
Cerebral decompression injury	241993004	Rare neurologic disease
Cerebral edema due to birth injury	206238001	Rare neurologic disease
Cerebral folate transport deficiency	711403001	Rare neurologic disease
Cerebral hemorrhage due to birth injury	206196005	Rare neurologic disease
Cerebral hemorrhage due to trauma	450418003	Rare neurologic disease
Cerebral injury due to birth trauma	240312009	Rare neurologic disease
Cerebral laceration and contusion	269144002	Rare neurologic disease
Cerebral trauma	275382005	Rare neurologic disease
Cerebroretinal microangiopathy with calcifications and cysts	711482008	Rare neurologic disease
Cervical spinal cord injury	405754008	Rare neurologic disease
Cervical spinal cord injury without spinal bone injury	405759003	Rare neurologic disease
Cervical spinal cord injury, without spinal bone injury, C5-7	764661000000103	Rare neurologic disease
Charcot-Marie-Tooth disease, deafness, intellectual disability syndrome	763136000	Rare neurologic disease
Charcot-Marie-Tooth disease type 2B1	725048002	Rare neurologic disease
Charcot-Marie-Tooth disease type 2B2	719981005	Rare neurologic disease
Charcot-Marie-Tooth disease type 2B5	771307003	Rare neurologic disease
Charcot-Marie-Tooth disease type 2H	720637005	Rare neurologic disease
Charcot-Marie-Tooth disease type 2P	782826009	Rare neurologic disease
Charcot-Marie-Tooth disease type 2R	774147002	Rare neurologic disease
Charcot-Marie-Tooth disease type 2S	1187617004	Rare neurologic disease
Charcot-Marie-Tooth disease type 2T	1187128001	Rare neurologic disease
Charcot-Marie-Tooth disease type 4A	715796006	Rare neurologic disease
Charcot-Marie-Tooth disease type 4B1	715803003	Rare neurologic disease
Charcot-Marie-Tooth disease type 4B2	715800000	Rare neurologic disease
Charcot-Marie-Tooth disease type 4B3	763345008	Rare neurologic disease
Charcot-Marie-Tooth disease type 4C	715797002	Rare neurologic disease
Charcot-Marie-Tooth disease type 4D	715798007	Rare neurologic disease
Charcot-Marie-Tooth disease type 4E	763135001	Rare neurologic disease
Charcot-Marie-Tooth disease type 4F	715801001	Rare neurologic disease
Charcot-Marie-Tooth disease type 4G	715799004	Rare neurologic disease
Charcot-Marie-Tooth disease type 4H	715802008	Rare neurologic disease
Charcot-Marie-Tooth disease type 4J	720638000	Rare neurologic disease
Charcot-Marie-Tooth disease, type IA	40632002	Rare neurologic disease
Charcot-Marie-Tooth disease, type IB	42986003	Rare neurologic disease
Charcot-Marie-Tooth disease, type IC	4183003	Rare neurologic disease
Charcot-Marie-Tooth disease type ID	719979008	Rare neurologic disease
Charcot-Marie-Tooth disease type IE	715666007	Rare neurologic disease
Charcot-Marie-Tooth disease type IF	719980006	Rare neurologic disease
Childhood absence epilepsy	50866000	Rare neurologic disease
Childhood disintegrative disorder	71961003	Rare neurologic disease
Childhood-onset autosomal recessive myopathy with external ophthalmoplegia	787172004	Rare neurologic disease
Childhood-onset autosomal recessive slowly progressive spinocerebellar ataxia	785301002	Rare neurologic disease
Childhood-onset basal ganglia degeneration syndrome	1172584005	Rare neurologic disease
Childhood-onset benign chorea with striatal involvement	1172602000	Rare neurologic disease
Childhood-onset motor and cognitive regression syndrome with extrapyramidal movement disorder	1167373005	Rare neurologic disease
Childhood-onset nemaline myopathy	1197154006	Rare neurologic disease
Childhood-onset progressive contractures, limb girdle weakness, muscle dystrophy syndrome	1187251009	Rare neurologic disease
Childhood-onset spasticity with hyperglycinemia	773492007	Rare neurologic disease
Chorea acanthocytosis syndrome	26848004	Rare neurologic disease
Chorea co-occurrent and due to dentatorubropallidoluysian degeneration	724765008	Rare neurologic disease
Chronic bilirubin encephalopathy	1197758001	Rare neurologic disease
Chronic hiccup	716771000	Rare neurologic disease
Chronic inflammatory demyelinating disease of peripheral nervous system and central nervous system	1259636005	Rare neurologic disease
Chronic inflammatory demyelinating polyradiculoneuropathy	128209004	Rare neurologic disease
Chronic inflammatory demyelinating polyradiculoneuropathy with central nervous system demyelination	230564004	Rare neurologic disease
Chronic lymphocytic inflammation with pontine perivascular enhancement responsive to steroids	773688007	Rare neurologic disease
Chronic paroxysmal hemicrania	95654002	Rare neurologic disease
Chronic traumatic encephalopathy	1187004001	Rare neurologic disease
Chronic venous infarction of spinal cord	722986000	Rare neurologic disease
Classical pantothenate kinase associated neurodegeneration	1186861004	Rare neurologic disease
Classical sporadic Creutzfeldt-Jakob disease	840452004	Rare neurologic disease
CLCN2-related leukoencephalopathy	768663003	Rare neurologic disease
CLCN4-related X-linked intellectual disability syndrome	1172691004	Rare neurologic disease
Cleft palate, large ears, small head syndrome	763130006	Rare neurologic disease
Clonic hemifacial spasm of left facial muscle	1.6002e+16	Rare neurologic disease
Clonic hemifacial spasm of right facial muscle	1.60019e+16	Rare neurologic disease
Closed fracture of base of skull with cerebral contusion	870551001	Rare neurologic disease
Closed fracture of base of skull with cerebral laceration	870550000	Rare neurologic disease
Closed fracture of base of skull with concussion	698621006	Rare neurologic disease
Closed fracture of base of skull with loss of consciousness	698620007	Rare neurologic disease
Closed fracture of C1-C4 level with anterior cord syndrome	53868003	Rare neurologic disease
Closed fracture of C1-C4 level with central cord syndrome	50888000	Rare neurologic disease
Closed fracture of C1-C4 level with incomplete cord lesion	8459005	Rare neurologic disease
Closed fracture of C1-C4 level with posterior cord syndrome	51514006	Rare neurologic disease
Closed fracture of C1-C4 level with spinal cord injury	8840000	Rare neurologic disease
Closed fracture of C5-C7 level with anterior cord syndrome	31235003	Rare neurologic disease
Closed fracture of C5-C7 level with central cord syndrome	78157002	Rare neurologic disease
Closed fracture of C5-C7 level with incomplete spinal cord lesion	66158003	Rare neurologic disease
Closed fracture of C5-C7 level with posterior cord syndrome	35403005	Rare neurologic disease
Closed fracture of C5-C7 level with spinal cord injury	46995009	Rare neurologic disease
Closed fracture of cervical region with spinal cord injury	81442004	Rare neurologic disease
Closed fracture of cervical spine with cord lesion	207998001	Rare neurologic disease
Closed fracture of lumbar vertebra with spinal cord injury	49747005	Rare neurologic disease
Closed fracture of skull with cerebral contusion	870549000	Rare neurologic disease
Closed fracture of skull with cerebral laceration	870548008	Rare neurologic disease
Closed fracture of T1-T6 level with anterior cord syndrome	14493003	Rare neurologic disease
Closed fracture of T1-T6 level with central cord syndrome	52289006	Rare neurologic disease
Closed fracture of T1-T6 level with incomplete spinal cord lesion	13456001	Rare neurologic disease
Closed fracture of T1-T6 level with posterior cord syndrome	31033002	Rare neurologic disease
Closed fracture of T1-T6 level with spinal cord injury	31882001	Rare neurologic disease
Closed fracture of T7-T12 level with anterior cord syndrome	13194006	Rare neurologic disease
Closed fracture of T7-T12 level with central cord syndrome	8183009	Rare neurologic disease
Closed fracture of T7-T12 level with incomplete spinal cord lesion	18960007	Rare neurologic disease
Closed fracture of T7-T12 level with posterior cord syndrome	41133002	Rare neurologic disease
Closed fracture of T7-T12 level with spinal cord injury	72513001	Rare neurologic disease
Closed fracture of thoracic region with spinal cord injury	44434003	Rare neurologic disease
Closed fracture of vault of skull with cerebral laceration AND/OR contusion	22383006	Rare neurologic disease
Closed fracture of vault of skull with concussion	698617004	Rare neurologic disease
Closed fracture of vertebral column with spinal cord injury	22973003	Rare neurologic disease
Closed spinal dislocation with anterior cervical cord lesion	209049001	Rare neurologic disease
Closed spinal dislocation with anterior lumbar cord lesion	209083008	Rare neurologic disease
Closed spinal dislocation with central cervical cord lesion	209050001	Rare neurologic disease
Closed spinal dislocation with central lumbar cord lesion	209084002	Rare neurologic disease
Closed spinal dislocation with complete cervical cord lesion	209048009	Rare neurologic disease
Closed spinal dislocation with complete lumbar cord lesion	209082003	Rare neurologic disease
Closed spinal dislocation with complete thoracic cord lesion	209077005	Rare neurologic disease
Closed spinal dislocation with posterior cervical cord lesion	209051002	Rare neurologic disease
Closed spinal dislocation with posterior lumbar cord lesion	209085001	Rare neurologic disease
Closed spinal fracture with anterior cervical cord lesion, C1-4	208001004	Rare neurologic disease
Closed spinal fracture with anterior cervical cord lesion, C5-7	208007000	Rare neurologic disease
Closed spinal fracture with anterior lumbar cord lesion	208057008	Rare neurologic disease
Closed spinal fracture with anterior thoracic cord lesion, T1-6	208029001	Rare neurologic disease
Closed spinal fracture with anterior thoracic cord lesion,T7-12	208035001	Rare neurologic disease
Closed spinal fracture with central lumbar cord lesion	208058003	Rare neurologic disease
Closed spinal fracture with complete cervical cord lesion, C1-4	208000003	Rare neurologic disease
Closed spinal fracture with complete cervical cord lesion, C5-7	208006009	Rare neurologic disease
Closed spinal fracture with complete lumbar cord lesion	208056004	Rare neurologic disease
Closed spinal fracture with complete thoracic cord lesion, T1-6	208028009	Rare neurologic disease
Closed spinal fracture with complete thoracic cord lesion,T7-12	208034002	Rare neurologic disease
Closed spinal fracture with posterior cervical cord lesion, C1-4	208003001	Rare neurologic disease
Closed spinal fracture with posterior cervical cord lesion, C5-7	208009002	Rare neurologic disease
Closed spinal fracture with posterior lumbar cord lesion	208059006	Rare neurologic disease
Closed spinal fracture with posterior thoracic cord lesion, T1-6	208031005	Rare neurologic disease
Closed spinal fracture with posterior thoracic cord lesion, T7-12	208037009	Rare neurologic disease
Closed spinal subluxation with anterior cervical cord lesion	209146005	Rare neurologic disease
Closed spinal subluxation with anterior lumbar cord lesion	209179005	Rare neurologic disease
Closed spinal subluxation with central cervical cord lesion	209147001	Rare neurologic disease
Closed spinal subluxation with central lumbar cord lesion	209180008	Rare neurologic disease
Closed spinal subluxation with complete cervical cord lesion	209145009	Rare neurologic disease
Closed spinal subluxation with complete lumbar cord lesion	209178002	Rare neurologic disease
Closed spinal subluxation with posterior cervical cord lesion	209148006	Rare neurologic disease
Closed spinal subluxation with posterior lumbar cord lesion	209181007	Rare neurologic disease
CNTNAP2-related developmental and epileptic encephalopathy	1230376005	Rare neurologic disease
Cobblestone lissencephaly without muscular or ocular involvement	785299009	Rare neurologic disease
Coenzyme A synthase protein associated neurodegeneration	732264002	Rare neurologic disease
Cognitive impairment due to late-delayed irradiation of brain	1259562009	Rare neurologic disease
COL4A1-related familial vascular leukoencephalopathy	778060000	Rare neurologic disease
Cold-induced sweating syndrome	702363009	Rare neurologic disease
Combined hyperactive dysfunction syndrome of cranial nerves	783180007	Rare neurologic disease
Combined oxidative phosphorylation defect type 39	1279845005	Rare neurologic disease
Complete cervical cord injury, without spinal bone injury, C1-4	405760008	Rare neurologic disease
Complete cervical cord injury, without spinal bone injury, C5-7	405761007	Rare neurologic disease
Complete injury of sacral spinal cord	721529002	Rare neurologic disease
Complete lesion of cervical spinal cord	721362009	Rare neurologic disease
Complete lesion of cervical spinal cord at C1 level	721363004	Rare neurologic disease
Complete lesion of cervical spinal cord at C2 level	721364005	Rare neurologic disease
Complete lesion of cervical spinal cord at C3 level	721365006	Rare neurologic disease
Complete lesion of cervical spinal cord at C4 level	721366007	Rare neurologic disease
Complete lesion of cervical spinal cord at C5 level	721367003	Rare neurologic disease
Complete lesion of cervical spinal cord at C6 level	721368008	Rare neurologic disease
Complete lesion of cervical spinal cord at C7 level	721369000	Rare neurologic disease
Complete lesion of cervical spinal cord at C8 level	721370004	Rare neurologic disease
Complete lesion of lumbar spinal cord	721499008	Rare neurologic disease
Complete lesion of lumbar spinal cord at L1 level	721500004	Rare neurologic disease
Complete lesion of lumbar spinal cord at L2 level	721501000	Rare neurologic disease
Complete lesion of lumbar spinal cord at L3 level	721502007	Rare neurologic disease
Complete lesion of lumbar spinal cord at L4 level	721503002	Rare neurologic disease
Complete lesion of lumbar spinal cord at L5 level	721504008	Rare neurologic disease
Complete lesion of thoracic spinal cord	721429000	Rare neurologic disease
Complete lesion of thoracic spinal cord at T10 level	721439006	Rare neurologic disease
Complete lesion of thoracic spinal cord at T11 level	721440008	Rare neurologic disease
Complete lesion of thoracic spinal cord at T12 level	721441007	Rare neurologic disease
Complete lesion of thoracic spinal cord at T1 level	721430005	Rare neurologic disease
Complete lesion of thoracic spinal cord at T2 level	721431009	Rare neurologic disease
Complete lesion of thoracic spinal cord at T3 level	721432002	Rare neurologic disease
Complete lesion of thoracic spinal cord at T4 level	721433007	Rare neurologic disease
Complete lesion of thoracic spinal cord at T5 level	721434001	Rare neurologic disease
Complete lesion of thoracic spinal cord at T6 level	721435000	Rare neurologic disease
Complete lesion of thoracic spinal cord at T7 level	721436004	Rare neurologic disease
Complete lesion of thoracic spinal cord at T8 level	721437008	Rare neurologic disease
Complete lesion of thoracic spinal cord at T9 level	721438003	Rare neurologic disease
Complete lesion of thoracic spinal cord due to closed subluxation of joint of thoracic spine	1269379004	Rare neurologic disease
Complete lesion of thoracic spinal cord due to open subluxation of joint of thoracic spine	1269383004	Rare neurologic disease
Complete lumbar cord injury without bony injury	212185009	Rare neurologic disease
Complete spinal cord injury	739665005	Rare neurologic disease
Complete spinal cord injury at T1-T6 level	447575003	Rare neurologic disease
Complete spinal cord injury at T7-T12 level	447464004	Rare neurologic disease
Complete thoracic cord injury, without bony injury, T1-6	212171004	Rare neurologic disease
Complete thoracic cord injury, without bony injury, T7-12	212177000	Rare neurologic disease
Complex regional pain syndrome	128200000	Rare neurologic disease
Complex regional pain syndrome of foot	734987002	Rare neurologic disease
Complex regional pain syndrome of hand	734989004	Rare neurologic disease
Complex regional pain syndrome of knee	734988007	Rare neurologic disease
Complex regional pain syndrome of lower limb	734986006	Rare neurologic disease
Complex regional pain syndrome of upper limb	712537009	Rare neurologic disease
Complex regional pain syndrome type I	734947007	Rare neurologic disease
Complex regional pain syndrome, type II	408751001	Rare neurologic disease
Complex regional pain syndrome, type II, lower limb	408749000	Rare neurologic disease
Complex regional pain syndrome type II of left lower limb	291781000119103	Rare neurologic disease
Complex regional pain syndrome type II of left upper limb	291761000119107	Rare neurologic disease
Complex regional pain syndrome type II of right lower limb	291791000119100	Rare neurologic disease
Complex regional pain syndrome type II of right upper limb	291771000119101	Rare neurologic disease
Complex regional pain syndrome, type II, upper limb	408750000	Rare neurologic disease
Complex regional pain syndrome type I of bilateral lower limbs	293951000119107	Rare neurologic disease
Complex regional pain syndrome type I of bilateral upper limbs	293921000119104	Rare neurologic disease
Complex regional pain syndrome type I of left lower limb	293931000119101	Rare neurologic disease
Complex regional pain syndrome type I of left upper limb	293941000119105	Rare neurologic disease
Complex regional pain syndrome type I of right lower limb	293961000119109	Rare neurologic disease
Complex regional pain syndrome type I of right upper limb	293971000119103	Rare neurologic disease
Concussion and edema of cervical spinal cord	212356007	Rare neurologic disease
Concussion injury of brain	110030002	Rare neurologic disease
Concussion injury of cerebrum	447396006	Rare neurologic disease
Concussion of cervical spinal cord	737233008	Rare neurologic disease
Concussion of lumbar spinal cord	737238004	Rare neurologic disease
Concussion of sacral spinal cord	722995008	Rare neurologic disease
Concussion of thoracic spinal cord	737236000	Rare neurologic disease
Concussion with less than 1 hour loss of consciousness	209827006	Rare neurologic disease
Concussion with loss of consciousness	62564004	Rare neurologic disease
Concussion with mental confusion AND/OR disorientation without loss of consciousness	76418009	Rare neurologic disease
Concussion with no loss of consciousness	62106007	Rare neurologic disease
Congenital achiasma	734031008	Rare neurologic disease
Congenital axonal neuropathy with encephalopathy	1237626001	Rare neurologic disease
Congenital cataract, progressive muscular hypotonia, hearing loss, developmental delay syndrome	773398005	Rare neurologic disease
Congenital central hypoventilation	399040002	Rare neurologic disease
Congenital cerebellar ataxia due to RNU12 mutation	1177169004	Rare neurologic disease
Congenital cerebellar hypoplasia co-occurrent with tapetoretinal degeneration	715436007	Rare neurologic disease
Congenital disorder of glycosylation type 1w	733111000	Rare neurologic disease
Congenital disorder of glycosylation type 1x	733112007	Rare neurologic disease
Congenital disorder of glycosylation type 1y	733115009	Rare neurologic disease
Congenital end-plate acetylcholine receptor deficiency	230673001	Rare neurologic disease
Congenital end-plate acetylcholinesterase deficiency	230677000	Rare neurologic disease
Congenital fiber-type disproportion myopathy due to ACTA1 mutation	1208413008	Rare neurologic disease
Congenital fiber-type disproportion myopathy due to MYH7 mutation	1209168005	Rare neurologic disease
Congenital fiber-type disproportion myopathy due to SELENON mutation	1202023003	Rare neurologic disease
Congenital fiber-type disproportion myopathy due to TPM3 mutation	1208416000	Rare neurologic disease
Congenital fiber-type disproportion myopathy due to ZAK mutation	1201964008	Rare neurologic disease
Congenital generalized hypercontractile muscle stiffness syndrome	1174000008	Rare neurologic disease
Congenital insensitivity to pain, anosmia, neuropathic arthropathy	1279831004	Rare neurologic disease
Congenital insensitivity to pain, hyperhidrosis, absence of cutaneous sensory innervation	1279834007	Rare neurologic disease
Congenital insensitivity to pain with severe intellectual disability	1237623009	Rare neurologic disease
Congenital intrauterine infection-like syndrome	722390006	Rare neurologic disease
Congenital lethal myopathy Compton North type	773306002	Rare neurologic disease
Congenital microcephaly, severe encephalopathy, progressive cerebral atrophy syndrome	782757004	Rare neurologic disease
Congenital multi-minicore disease with external ophthalmoplegia	1259560001	Rare neurologic disease
Congenital muscular dystrophy due to LMNA mutation	771272007	Rare neurologic disease
Congenital muscular dystrophy Paradas type	725420009	Rare neurologic disease
Congenital muscular dystrophy, respiratory failure, skin abnormalities, joint hyperlaxity syndrome	1172688004	Rare neurologic disease
Congenital muscular dystrophy type 1B	764944006	Rare neurologic disease
Congenital muscular dystrophy with cerebellar involvement	783176002	Rare neurologic disease
Congenital muscular dystrophy with hyperlaxity	763314009	Rare neurologic disease
Congenital muscular dystrophy with infantile cataract and hypogonadism syndrome	715429006	Rare neurologic disease
Congenital muscular dystrophy with integrin alpha-7 deficiency	771267003	Rare neurologic disease
Congenital muscular dystrophy with intellectual disability	783174004	Rare neurologic disease
Congenital muscular dystrophy without intellectual disability	783175003	Rare neurologic disease
Congenital myasthenic syndrome	230672006	Rare neurologic disease
Congenital myopathy with fiber type disproportion	240084007	Rare neurologic disease
Congenital myopathy with internal nuclei and atypical cores	764945007	Rare neurologic disease
Congenital myopathy with myasthenic-like onset	763315005	Rare neurologic disease
Congenital myopathy with reduced type 2 muscle fibers	1255274002	Rare neurologic disease
Congenital myotonia, autosomal dominant form	57938005	Rare neurologic disease
Congenital myotonia, autosomal recessive form	20305008	Rare neurologic disease
Congenital neuronal ceroid lipofuscinosis	720830009	Rare neurologic disease
Congenital sensory neuropathy with selective loss of small myelinated fibers	128206006	Rare neurologic disease
Congenital stenosis of cervical spinal canal	770408001	Rare neurologic disease
Congenital trigeminal anesthesia	763218005	Rare neurologic disease
Constitutional mismatch repair deficiency syndrome	764946008	Rare neurologic disease
Contiguous ABCD1 DXS1357E deletion syndrome	773415005	Rare neurologic disease
Contusion of brain	34663006	Rare neurologic disease
Contusion of brain due to birth trauma	722908001	Rare neurologic disease
Contusion of brain with open intracranial wound	84170006	Rare neurologic disease
Contusion of brain without open intracranial wound	90768003	Rare neurologic disease
Contusion of cerebellum due to birth trauma	722907006	Rare neurologic disease
Contusion of cerebral cortex	23713006	Rare neurologic disease
Contusion of cerebrum	262689001	Rare neurologic disease
Contusion of cerebrum with open intracranial wound	870563006	Rare neurologic disease
Contusion of cervical cord	262697008	Rare neurologic disease
Contusion of hindbrain	870540001	Rare neurologic disease
Contusion of hindbrain with open intracranial wound	870565004	Rare neurologic disease
Contusion of left cerebrum	1.09435e+16	Rare neurologic disease
Contusion of lumbar cord	262699006	Rare neurologic disease
Contusion of right cerebrum	1.09433e+16	Rare neurologic disease
Contusion of sacral cord	262700007	Rare neurologic disease
Contusion of spinal cord	262696004	Rare neurologic disease
Contusion of thoracic cord	262698003	Rare neurologic disease
Cortex contusion with open intracranial wound	87888006	Rare neurologic disease
Cortex contusion with open intracranial wound AND concussion	73413009	Rare neurologic disease
Cortex contusion with open intracranial wound AND loss of consciousness	81412002	Rare neurologic disease
Cortex contusion with open intracranial wound, with no loss of consciousness	209845006	Rare neurologic disease
Cortex contusion without open intracranial wound	32106001	Rare neurologic disease
Cortex contusion without open intracranial wound AND with concussion	16319002	Rare neurologic disease
Cortex contusion without open intracranial wound AND with loss of consciousness	17498002	Rare neurologic disease
Cortex laceration	127303003	Rare neurologic disease
Cortex laceration and contusion	262688009	Rare neurologic disease
Cortex laceration with open intracranial wound	59748008	Rare neurologic disease
Cortex laceration with open intracranial wound AND concussion	69875006	Rare neurologic disease
Cortex laceration with open intracranial wound AND loss of consciousness	41870008	Rare neurologic disease
Cortex laceration with open intracranial wound, with no loss of consciousness	209864000	Rare neurologic disease
Corticobasal syndrome	1230018005	Rare neurologic disease
Cranial arachnoiditis	1259634008	Rare neurologic disease
Cranio-cervical dystonia with laryngeal and upper limb involvement	783179009	Rare neurologic disease
Creutzfeldt-Jakob Disease caused by human growth hormone	860826006	Rare neurologic disease
Creutzfeldt Jakob disease following graft of dura	1163119007	Rare neurologic disease
Crisponi syndrome	725097006	Rare neurologic disease
Crush injury of brain	721333008	Rare neurologic disease
Cryptogenic late-onset epileptic spasms	778063003	Rare neurologic disease
Cryptogenic Lennox-Gastaut syndrome	230419003	Rare neurologic disease
Cryptogenic West syndrome	230416005	Rare neurologic disease
Cyclin-dependent kinase-like 5 deficiency	773230003	Rare neurologic disease
Cylindrical spirals myopathy	764525006	Rare neurologic disease
Cystic leukoencephalopathy without megalencephaly	720825005	Rare neurologic disease
DDX41-related hematologic malignancy predisposition syndrome	1172625004	Rare neurologic disease
Deafness, small bowel diverticulosis, neuropathy syndrome	733071009	Rare neurologic disease
Decrease of motor end-plate potential amplitude without acetylcholine receptor deficiency	230678005	Rare neurologic disease
Deficiency of 2,4-dienoyl-CoA reductase	444944006	Rare neurologic disease
Deficiency of 3-hydroxyisobutyryl CoA hydrolase	124427009	Rare neurologic disease
Deficiency of aminoacylase 1	709282004	Rare neurologic disease
Deficiency of ferroxidase	124224004	Rare neurologic disease
Deficiency of glutamate-ammonia ligase	124704002	Rare neurologic disease
Deficiency of phosphoserine phosphatase	124432005	Rare neurologic disease
Deficiency of ribose-5-phosphate isomerase	124667004	Rare neurologic disease
Déjérine-Sottas disease	111499002	Rare neurologic disease
Dementia following injury caused by exposure to ionizing radiation	733185001	Rare neurologic disease
Dentatorubropallidoluysian degeneration	68116008	Rare neurologic disease
Dermatoleukodystrophy	733044009	Rare neurologic disease
Desmin-related myofibrillar myopathy	770627003	Rare neurologic disease
Desmin related myopathy with Mallory body-like inclusions	715646003	Rare neurologic disease
Developmental delay with autism spectrum disorder and gait instability	770790004	Rare neurologic disease
Developmental verbal dyspraxia	229703009	Rare neurologic disease
Diencephalic mesencephalic junction dysplasia	766871009	Rare neurologic disease
Diffuse brain injury	262693007	Rare neurologic disease
Diffuse cerebral and cerebellar atrophy, intractable seizures, progressive microcephaly syndrome	782737003	Rare neurologic disease
Digital extensor muscle aplasia with polyneuropathy	771261002	Rare neurologic disease
Distal anoctaminopathy	783166000	Rare neurologic disease
Distal hereditary motor neuropathy Jerash type	763533003	Rare neurologic disease
Distal hereditary motor neuropathy type 1	770630005	Rare neurologic disease
Distal hereditary motor neuropathy type 2	1230343006	Rare neurologic disease
Distal hereditary motor neuropathy type 5	1197152005	Rare neurologic disease
Distal hereditary motor neuropathy type 7	771081007	Rare neurologic disease
Distal muscular dystrophy	58795000	Rare neurologic disease
Distal muscular dystrophy, Miyoshi type	111506000	Rare neurologic disease
Distal muscular dystrophy with juvenile onset	193230001	Rare neurologic disease
Distal myopathy 2	702383005	Rare neurologic disease
Distal myopathy Welander type	726107008	Rare neurologic disease
Distal myopathy with anterior tibial onset	782675008	Rare neurologic disease
Distal myopathy with posterior leg and anterior hand involvement	733489002	Rare neurologic disease
Distal myotilinopathy	765196004	Rare neurologic disease
Distal nebulin myopathy	783148005	Rare neurologic disease
Distal spinal muscular atrophy	230247001	Rare neurologic disease
DNA2-related mitochondrial DNA deletion syndrome	783057002	Rare neurologic disease
DNAJB2-related Charcot-Marie-Tooth disease type 2	1187621006	Rare neurologic disease
DONSON-related microcephaly, short stature, limb abnormalities spectrum	1236845001	Rare neurologic disease
Dopamine transporter deficiency syndrome	722763000	Rare neurologic disease
Dropped head syndrome	449899001	Rare neurologic disease
Duchenne muscular dystrophy	76670001	Rare neurologic disease
Dysequilibrium syndrome	230782004	Rare neurologic disease
Dystonia 16	722435003	Rare neurologic disease
Dystonia 28	1281844004	Rare neurologic disease
Dystonia 6	702448007	Rare neurologic disease
Dystonia aphonia syndrome	782718007	Rare neurologic disease
Dystonia due to metachromatic leucodystrophy	1260391004	Rare neurologic disease
Early infantile epileptic encephalopathy with suppression bursts	230429005	Rare neurologic disease
Early myoclonic encephalopathy	44423001	Rare neurologic disease
Early myoclonic encephalopathy, non-refractory	430071000124102	Rare neurologic disease
Early myoclonic encephalopathy, refractory	430061000124109	Rare neurologic disease
Early-onset calcifying leukoencephalopathy, skeletal dysplasia	1222661007	Rare neurologic disease
Early onset cerebellar ataxia with retained tendon reflexes	230228004	Rare neurologic disease
Early-onset epileptic encephalopathy, cortical blindness, intellectual disability, facial dysmorphism syndrome	773548008	Rare neurologic disease
Early-onset Lafora body disease	733082001	Rare neurologic disease
Early-onset myopathy, areflexia, respiratory distress, dysphagia syndrome	1236844002	Rare neurologic disease
Early onset myopathy with fatal cardiomyopathy	702343002	Rare neurologic disease
Early onset parkinsonism and intellectual disability syndrome	716107009	Rare neurologic disease
Early-onset progressive encephalopathy, spastic ataxia, distal spinal muscular atrophy syndrome	1172588008	Rare neurologic disease
Early-onset progressive neurodegeneration, blindness, ataxia, spasticity syndrome	771514002	Rare neurologic disease
Early-onset spastic ataxia, myoclonic epilepsy, neuropathy syndrome	771469002	Rare neurologic disease
Eating epilepsy	230450001	Rare neurologic disease
Eaton-Lambert syndrome	56989000	Rare neurologic disease
Eaton Lambert syndrome without underlying malignancy	292991000119106	Rare neurologic disease
Eaton Lambert syndrome with underlying malignancy	608874000	Rare neurologic disease
Eichsfeld type congenital muscular dystrophy	240063002	Rare neurologic disease
Elephantiasis neurofibromatosa	403819009	Rare neurologic disease
Emery-Dreifuss muscular dystrophy	111508004	Rare neurologic disease
EMILIN-1-related connective tissue disease	1237511005	Rare neurologic disease
Encephalopathy due to mitochondrial and peroxisomal fission defect	1236807002	Rare neurologic disease
Encephalopathy due to prosaposin deficiency	720864008	Rare neurologic disease
Encephalopathy due to radiation damage	230360009	Rare neurologic disease
Epilepsy, microcephaly, skeletal dysplasia syndrome	733031004	Rare neurologic disease
Epilepsy telangiectasia syndrome	733032006	Rare neurologic disease
Epilepsy with continuous spike wave during slow-wave sleep	230439004	Rare neurologic disease
Epilepsy with eyelid myoclonia	716278005	Rare neurologic disease
Epilepsy with myoclonic absence	230422001	Rare neurologic disease
Epilepsy with myoclonic-atonic seizures	230421008	Rare neurologic disease
Epiphyseal dysplasia, microcephalus, nystagmus syndrome	721975004	Rare neurologic disease
Episodic ataxia type 1	421182009	Rare neurologic disease
Episodic ataxia type 2	420932006	Rare neurologic disease
Episodic ataxia type 3	718755009	Rare neurologic disease
Episodic ataxia type 4	718754008	Rare neurologic disease
Episodic ataxia type 5	718756005	Rare neurologic disease
Episodic ataxia type 6	718753002	Rare neurologic disease
Episodic ataxia type 7	718752007	Rare neurologic disease
Episodic ataxia with slurred speech	773495009	Rare neurologic disease
Episodic paroxysmal hemicrania	294031000119103	Rare neurologic disease
Ethylmalonic encephalopathy	723307008	Rare neurologic disease
Exercise-induced malignant hyperthermia	1237338002	Rare neurologic disease
Extradural hemorrhage following injury with open intracranial wound AND concussion	28155008	Rare neurologic disease
Extraneural perineurioma	768926005	Rare neurologic disease
Extrasystoles, short stature, hyperpigmentation, microcephaly syndrome	771179007	Rare neurologic disease
Facial diplegia with paresthesia	1172701002	Rare neurologic disease
Facial onset sensory and motor neuronopathy syndrome	723306004	Rare neurologic disease
Facioscapulohumeral muscular dystrophy	399091004	Rare neurologic disease
Facioscapulohumeral spinal muscular atrophy	230249003	Rare neurologic disease
Facioscapulohumeral spinal muscular atrophy with sensory loss	230250003	Rare neurologic disease
Fahr's syndrome	110997000	Rare neurologic disease
Falx laceration	275362006	Rare neurologic disease
Familial acute necrotizing encephalopathy	723359002	Rare neurologic disease
Familial advanced sleep phase syndrome	715829003	Rare neurologic disease
Familial Alzheimer-like prion disease	721219005	Rare neurologic disease
Familial Alzheimer's disease of early onset	230265002	Rare neurologic disease
Familial amyloid polyneuropathy	42295001	Rare neurologic disease
Familial amyloid polyneuropathy, Iowa type	9133005	Rare neurologic disease
Familial amyloid polyneuropathy, Jewish type	41590007	Rare neurologic disease
Familial amyloid polyneuropathy, type II	4463009	Rare neurologic disease
Familial amyloid polyneuropathy, type VI	5134006	Rare neurologic disease
Familial amyloid polyneuropathy with cutaneous amyloidosis	402460000	Rare neurologic disease
Familial cerebral saccular aneurysm	703226008	Rare neurologic disease
Familial cervical artery dissection	778061001	Rare neurologic disease
Familial congenital mirror movements	784348007	Rare neurologic disease
Familial cortical myoclonus	763770005	Rare neurologic disease
Familial Creutzfeldt-Jakob	715807002	Rare neurologic disease
Familial developmental dysphasia	721220004	Rare neurologic disease
Familial dysautonomia	29159009	Rare neurologic disease
Familial dyskinesia and facial myokymia	763352005	Rare neurologic disease
Familial encephalopathy with neuroserpin inclusion bodies	702421006	Rare neurologic disease
Familial episodic pain syndrome	782756008	Rare neurologic disease
Familial focal epilepsy with variable foci	764522009	Rare neurologic disease
Familial hemiplegic migraine	95656000	Rare neurologic disease
Familial hemiplegic migraine type 1	1260329005	Rare neurologic disease
Familial hemiplegic migraine type 2	1260330000	Rare neurologic disease
Familial hemiplegic migraine type 3	1260327007	Rare neurologic disease
Familial hyperkalemic periodic paralysis	304737009	Rare neurologic disease
Familial hypokalemic periodic paralysis	82732003	Rare neurologic disease
Familial infantile myasthenia	230670003	Rare neurologic disease
Familial infantile myoclonic epilepsy	784342008	Rare neurologic disease
Familial isolated retinal arterial tortuosity	1231183003	Rare neurologic disease
Familial mesial temporal lobe epilepsy with febrile seizures	784372002	Rare neurologic disease
Familial multiple benign meningioma	765202001	Rare neurologic disease
Familial recurrent peripheral facial palsy	783257005	Rare neurologic disease
Familial spinal neurofibromatosis	1003465006	Rare neurologic disease
Familial temporal lobe epilepsy	783739005	Rare neurologic disease
FASTKD2-related infantile mitochondrial encephalomyopathy	778029000	Rare neurologic disease
Fatal familial insomnia	83157008	Rare neurologic disease
Fatal infantile hypertonic myofibrillar myopathy	782883004	Rare neurologic disease
Fatal post-viral neurodegenerative disorder	774206008	Rare neurologic disease
Fatty acid hydroxylase associated neurodegeneration	702419001	Rare neurologic disease
Febrile infection related epilepsy syndrome	725413002	Rare neurologic disease
Ferro-cerebro-cutaneous syndrome	774151000	Rare neurologic disease
Filippi syndrome	720954000	Rare neurologic disease
Fingerprint myopathy	23820006	Rare neurologic disease
Finnish upper limb onset distal myopathy	763718009	Rare neurologic disease
Fisher's syndrome	1767005	Rare neurologic disease
Focal brain compression due to trauma	1.09413e+16	Rare neurologic disease
Focal brain contusion	788930004	Rare neurologic disease
Focal brain injury	210038008	Rare neurologic disease
Focal brain laceration	788934008	Rare neurologic disease
Focal contusion of occipital lobe	788931000	Rare neurologic disease
Focal contusion of parietal lobe	788932007	Rare neurologic disease
Focal contusion of temporal lobe	788933002	Rare neurologic disease
Focal epilepsy, intellectual disability, cerebro-cerebellar malformation syndrome	765089003	Rare neurologic disease
Focal hemorrhagic contusion of cerebrum	722615007	Rare neurologic disease
Focal laceration of brainstem	722625002	Rare neurologic disease
Focal laceration of cerebellum	722702007	Rare neurologic disease
Focal laceration of cerebrum	722616008	Rare neurologic disease
Focal nodular myositis	240119009	Rare neurologic disease
Focal non-hemorrhagic contusion of brainstem	722622004	Rare neurologic disease
Focal non-hemorrhagic contusion of cerebellum	722618009	Rare neurologic disease
Focal non-hemorrhagic contusion of cerebrum	722614006	Rare neurologic disease
Focal traumatic hematoma of brainstem	722624003	Rare neurologic disease
Focal traumatic hematoma of cerebellum	722620007	Rare neurologic disease
Focal traumatic hemorrhage of brainstem	722623009	Rare neurologic disease
Focal traumatic hemorrhage of cerebellum	722619001	Rare neurologic disease
Foix Chavany Marie syndrome	720956003	Rare neurologic disease
Folinic acid responsive seizure syndrome	717276003	Rare neurologic disease
FOXG1 syndrome	702450004	Rare neurologic disease
Fracture of cervical spine with cord lesion	274156000	Rare neurologic disease
Fracture of lumbar spine with cord lesion	274158004	Rare neurologic disease
Fracture of thoracic spine with cord lesion	274157009	Rare neurologic disease
Fracture of transverse process of spine with spinal cord lesion	263179007	Rare neurologic disease
Fracture of vertebral column with spinal cord injury	1734006	Rare neurologic disease
Fragile X associated tremor ataxia syndrome	448045004	Rare neurologic disease
Friedreich ataxia	10394003	Rare neurologic disease
Generalized epilepsy and paroxysmal dyskinesia syndrome	715629001	Rare neurologic disease
Generalized epilepsy with febrile seizures plus	699688008	Rare neurologic disease
Generalized epilepsy with febrile seizures plus, non-refractory	444451000124106	Rare neurologic disease
Generalized epilepsy with febrile seizures plus, refractory	444441000124109	Rare neurologic disease
Genetically determined myasthenia	230669004	Rare neurologic disease
Gerstmann-Straussler-Scheinker syndrome	67155006	Rare neurologic disease
Giant axonal neuropathy	128207002	Rare neurologic disease
Global developmental delay, neuro-ophthalmological abnormalities, seizures, intellectual disability syndrome	1172630000	Rare neurologic disease
Glossopharyngeal neuralgia	43763009	Rare neurologic disease
Glossopyrosis	399044006	Rare neurologic disease
Glucose transporter protein type 1 deficiency syndrome	445252005	Rare neurologic disease
Glycine dehydrogenase (decarboxylating) deficiency	63329001	Rare neurologic disease
GNAO1-related developmental delay, seizures, movement disorder spectrum	1281842000	Rare neurologic disease
Goldberg Shprintzen megacolon syndrome	717822006	Rare neurologic disease
GRIN2B-related developmental delay, intellectual disability, autism spectrum disorder	1260195002	Rare neurologic disease
Growth delay, intellectual disability, hepatopathy syndrome	1186713004	Rare neurologic disease
Haddad syndrome	719972004	Rare neurologic disease
Hadziselimovic syndrome	719395001	Rare neurologic disease
Hall Riggs syndrome	721008000	Rare neurologic disease
Harlequin syndrome	1.407e+16	Rare neurologic disease
Hemicrania continua	443095000	Rare neurologic disease
Hemidystonia hemiatrophy syndrome	724383002	Rare neurologic disease
Hemifacial spasm of left facial nerve	1.56302e+16	Rare neurologic disease
Hemifacial spasm of right facial nerve	1.56302e+16	Rare neurologic disease
Hemiparkinsonism hemiatrophy syndrome	737582007	Rare neurologic disease
Hemiplegia-hemiconvulsion-epilepsy syndrome	230407006	Rare neurologic disease
Hemiplegic migraine	59292006	Rare neurologic disease
Hemiplegic status migrainosus	124051000119100	Rare neurologic disease
Hennekam Beemer syndrome	722453009	Rare neurologic disease
Hepatic methionine adenosyltransferase deficiency	57835009	Rare neurologic disease
Hereditary angiopathy with nephropathy, aneurysms, and muscle cramps syndrome	702428000	Rare neurologic disease
Hereditary cerebral amyloid angiopathy, Dutch type	56453003	Rare neurologic disease
Hereditary cerebral amyloid angiopathy, Icelandic type	45639009	Rare neurologic disease
Hereditary cerebral hemorrhage with amyloidosis	724357007	Rare neurologic disease
Hereditary continuous muscle fiber activity	1231178006	Rare neurologic disease
Hereditary diffuse leukoencephalopathy with spheroids	702427005	Rare neurologic disease
Hereditary dysautonomia with motor neuropathy	230557001	Rare neurologic disease
Hereditary geniospasm	718103001	Rare neurologic disease
Hereditary hyperekplexia	724351008	Rare neurologic disease
Hereditary inclusion body myopathy, joint contracture, ophthalmoplegia syndrome	724349009	Rare neurologic disease
Hereditary inclusion body myopathy type 4	770786001	Rare neurologic disease
Hereditary insensitivity to pain with anhidrosis	62985007	Rare neurologic disease
Hereditary liability to pressure palsies	230558006	Rare neurologic disease
Hereditary motor and sensory neuropathy Okinawa type	715665006	Rare neurologic disease
Hereditary motor and sensory neuropathy type 5	771143004	Rare neurologic disease
Hereditary motor and sensory neuropathy with acrodystrophy	771144005	Rare neurologic disease
Hereditary motor and sensory neuropathy with optic atrophy	128203003	Rare neurologic disease
Hereditary myopathy with early respiratory failure	702373006	Rare neurologic disease
Hereditary neurocutaneous angiomata	403775003	Rare neurologic disease
Hereditary sensorimotor neuropathy with hyperelastic skin	782881002	Rare neurologic disease
Hereditary sensory and autonomic neuropathy due to TECPR2 mutation	783198006	Rare neurologic disease
Hereditary sensory and autonomic neuropathy type 1B	717825008	Rare neurologic disease
Hereditary sensory and autonomic neuropathy type 6	1279838005	Rare neurologic disease
Hereditary sensory and autonomic neuropathy type 7	783550006	Rare neurologic disease
Hereditary sensory and autonomic neuropathy type 8	1172838005	Rare neurologic disease
Hereditary sensory and autonomic neuropathy type I	397734008	Rare neurologic disease
Hereditary sensory and autonomic neuropathy type II	398148000	Rare neurologic disease
Hereditary sensory and autonomic neuropathy with deafness and global delay	717826009	Rare neurologic disease
Hereditary sensory and autonomic neuropathy with spastic paraplegia	717827000	Rare neurologic disease
Hereditary sensory autonomic neuropathy type IA	860813007	Rare neurologic disease
Hereditary sensory autonomic neuropathy type IC	860814001	Rare neurologic disease
Hereditary sensory autonomic neuropathy type ID	860811009	Rare neurologic disease
Hereditary sensory autonomic neuropathy type IE	860812002	Rare neurologic disease
Hereditary sensory autonomic neuropathy type IIA	860809000	Rare neurologic disease
Hereditary sensory autonomic neuropathy type IIB	860810005	Rare neurologic disease
Hereditary sensory autonomic neuropathy type IIC	1254941001	Rare neurologic disease
Hereditary thermosensitive neuropathy	715645004	Rare neurologic disease
Hind brain laceration with open intracranial wound	209900006	Rare neurologic disease
Hind brain laceration with open intracranial wound and loss of consciousness	1003584006	Rare neurologic disease
Hind brain laceration with open intracranial wound, with no loss of consciousness	209902003	Rare neurologic disease
Hot water reflex epilepsy	763534009	Rare neurologic disease
HSMN IV	25362006	Rare neurologic disease
HTRA1-related autosomal dominant cerebral small vessel disease	1186724002	Rare neurologic disease
Huntington disease-like 1	784371009	Rare neurologic disease
Huntington disease-like 2	721228006	Rare neurologic disease
Huntington disease-like 3	770939009	Rare neurologic disease
Huntington disease-like syndrome due to C9ORF72 expansions	782743001	Rare neurologic disease
Huntington's chorea	58756001	Rare neurologic disease
Hydrocephalus ex vacuo due to and following radiation therapy	1260338007	Rare neurologic disease
Hydromicrocephaly	78071008	Rare neurologic disease
Hydroxykynureninuria	33116002	Rare neurologic disease
Hypermanganesemia with dystonia 2	768554008	Rare neurologic disease
Hypermethioninemia encephalopathy due to deficiency of adenosine kinase	763721006	Rare neurologic disease
Hyperphenylalaninemia due to DNAJC12 deficiency	1177177000	Rare neurologic disease
Hypogonadotropic hypogonadism, severe microcephaly, sensorineural hearing loss, dysmorphism syndrome	773665006	Rare neurologic disease
Hypomyelinating leukodystrophy with atrophy of basal ganglia and cerebellum	724283004	Rare neurologic disease
Hypomyelination, hypogonadotropic hypogonadism, hypodontia syndrome	721846006	Rare neurologic disease
Hypomyelination neuropathy arthrogryposis syndrome	766931003	Rare neurologic disease
Hypomyelination with brain stem and spinal cord involvement and leg spasticity	777999008	Rare neurologic disease
Hypopituitarism due to radiotherapy	14900002	Rare neurologic disease
Hypothalamic hamartoma with gelastic seizure	766932005	Rare neurologic disease
Hypothalamic injury	264534009	Rare neurologic disease
Hypothermia-sweating syndrome	56271007	Rare neurologic disease
Hypotonia, speech impairment, severe cognitive delay syndrome	763722004	Rare neurologic disease
Hypoxic ischemic encephalopathy due to strangulation	703304005	Rare neurologic disease
Iatrogenic Jakob-Creutzfeldt disease	715662009	Rare neurologic disease
ICCA syndrome	715534008	Rare neurologic disease
Ichthyosis, cerebellar degeneration and hepatosplenomegaly	403779009	Rare neurologic disease
Idiopathic eosinophilic myositis	778050009	Rare neurologic disease
Idiopathic familial dystonia	230318005	Rare neurologic disease
Idiopathic hypersomnia associated with long sleep time	442416002	Rare neurologic disease
Idiopathic hypersomnia without long sleep time	442292004	Rare neurologic disease
Idiopathic non-familial dystonia	230321007	Rare neurologic disease
Idiopathic recurrent stupor	763739002	Rare neurologic disease
Idiopathic transverse myelitis	425756000	Rare neurologic disease
Idiopathic trigeminal neuralgia	230537000	Rare neurologic disease
Immunoglobulin G4 related pachymeningitis	762282007	Rare neurologic disease
Inclusion body myopathy 2	702382000	Rare neurologic disease
Inclusion body myopathy with early-onset Paget disease and frontotemporal dementia	703544004	Rare neurologic disease
Inclusion body myositis	72315009	Rare neurologic disease
Incomplete injury of sacral spinal cord	722654008	Rare neurologic disease
Incomplete spinal cord injury	739666006	Rare neurologic disease
Incomplete spinal cord lesion at C1-C4 level without bone injury	8939001	Rare neurologic disease
Incomplete spinal cord lesion at C5-C7 level without bone injury	83991006	Rare neurologic disease
Incomplete spinal cord lesion at T1-T6 level without bone injury	11413003	Rare neurologic disease
Incomplete spinal cord lesion at T7-T12 level without bone injury	63903007	Rare neurologic disease
Infant epilepsy with migrant focal crisis	724274009	Rare neurologic disease
Infantile Alexander disease	1259106002	Rare neurologic disease
Infantile ascending hereditary spastic paralysis	703543005	Rare neurologic disease
Infantile cerebellar and retinal degeneration	782822006	Rare neurologic disease
Infantile cerebral and cerebellar atrophy with postnatal progressive microcephaly	770725000	Rare neurologic disease
Infantile choroidocerebral calcification syndrome	724228005	Rare neurologic disease
Infantile epileptic dyskinetic encephalopathy	771223000	Rare neurologic disease
Infantile glycine encephalopathy	1156826003	Rare neurologic disease
Infantile hypotonia, oculomotor anomalies, hyperkinetic movements, developmental delay syndrome	1217371005	Rare neurologic disease
Infantile neuroaxonal dystrophy	52713000	Rare neurologic disease
Infantile neuronal ceroid lipofuscinosis	58258004	Rare neurologic disease
Infantile-onset autosomal recessive non progressive cerebellar ataxia	785300001	Rare neurologic disease
Infantile-onset axonal motor and sensory neuropathy, optic atrophy, neurodegenerative syndrome	1260129000	Rare neurologic disease
Infantile-onset generalized dyskinesia with orofacial involvement	1172603005	Rare neurologic disease
Infantile-onset mesial temporal lobe epilepsy with severe cognitive regression	773421009	Rare neurologic disease
Infantile onset spinocerebellar ataxia	724227000	Rare neurologic disease
Infantile spasm and broad thumb syndrome	770438007	Rare neurologic disease
Infarction of spinal cord	432249006	Rare neurologic disease
Inflammatory myopathy with abundant macrophages	766706007	Rare neurologic disease
Inherited congenital spastic tetraplegia	782887003	Rare neurologic disease
Injuries of brain and cranial nerves with injuries of nerves and spinal cord at neck level	213383004	Rare neurologic disease
Injury at C1-C4 level with spinal cord injury AND without bone injury	24392008	Rare neurologic disease
Injury at C5-C7 level with spinal cord injury AND without bone injury	11807002	Rare neurologic disease
Injury at T1-T6 level with spinal cord injury AND without bone injury	53810004	Rare neurologic disease
Injury at T7-T12 level with anterior cord syndrome	698783004	Rare neurologic disease
Injury at T7 - T12 level with central cord syndrome	698404009	Rare neurologic disease
Injury at T7-T12 level with spinal cord injury AND without bone injury	25331007	Rare neurologic disease
Injury of brain due to early brain irradiation	1260357003	Rare neurologic disease
Injury of brain due to early delayed brain irradiation	1260359000	Rare neurologic disease
Injury of brain stem due to birth trauma	722576009	Rare neurologic disease
Injury of conus medullaris	1.09389e+16	Rare neurologic disease
Injury of lumbar spinal cord	722653002	Rare neurologic disease
Injury of nerves and spinal cord at thorax level	212357003	Rare neurologic disease
Injury of spinal cord caused by ionizing radiation following radiotherapy procedure	723155001	Rare neurologic disease
Injury of thoracic spinal cord	721428008	Rare neurologic disease
Intellectual disability, cataract, calcified pinna, myopathy syndrome	726709001	Rare neurologic disease
Intellectual disability, epilepsy, extrapyramidal syndrome	1187210007	Rare neurologic disease
Intellectual disability, expressive aphasia, facial dysmorphism syndrome	1197593006	Rare neurologic disease
Intellectual disability, feeding difficulties, developmental delay, microcephaly syndrome	773552008	Rare neurologic disease
Intellectual disability, hyperkinetic movement, truncal ataxia syndrome	787174003	Rare neurologic disease
Intellectual disability, hypoplastic corpus callosum, preauricular tag syndrome	722455002	Rare neurologic disease
Intellectual disability, seizures, hypotonia, ophthalmologic, skeletal anomalies syndrome	770755007	Rare neurologic disease
Intellectual disability, severe speech delay, mild dysmorphism syndrome	774203000	Rare neurologic disease
Intellectual disability with strabismus syndrome	773405004	Rare neurologic disease
Intermediate nemaline myopathy	1197156008	Rare neurologic disease
Intracranial hemorrhage following injury with brief loss of consciousness	127309004	Rare neurologic disease
Intracranial hemorrhage following injury with moderate loss of consciousness	127310009	Rare neurologic disease
Intracranial hemorrhage following injury with open intracranial wound AND concussion	78879009	Rare neurologic disease
Intractable hemiplegic migraine	124041000119102	Rare neurologic disease
Intractable hemiplegic status migrainosus	124061000119103	Rare neurologic disease
Intraneural perineurioma	768934004	Rare neurologic disease
Intraventricular hemorrhage due to birth injury	206398001	Rare neurologic disease
Isaacs syndrome	80138003	Rare neurologic disease
Isolated angiitis of central nervous system	230733004	Rare neurologic disease
Isolated asymptomatic elevation of creatine phosphokinase	773990006	Rare neurologic disease
Isolated focal cortical dysplasia	766710005	Rare neurologic disease
Isolated oromandibular dystonia	230328001	Rare neurologic disease
ITM2B-related amyloidosis	1187126002	Rare neurologic disease
ITPA-related lethal infantile neurological disorder with cataract and cardiac involvement	1208747005	Rare neurologic disease
Jawad syndrome	771470001	Rare neurologic disease
Juberg Marsidi syndrome	721875000	Rare neurologic disease
Juvenile absence epilepsy	230413002	Rare neurologic disease
Juvenile Alexander disease	1259108001	Rare neurologic disease
Juvenile amyotrophic lateral sclerosis	718555006	Rare neurologic disease
Juvenile amyotrophic lateral sclerosis type 2	1201947005	Rare neurologic disease
Juvenile amyotrophic lateral sclerosis type 5	1201961000	Rare neurologic disease
Juvenile myoclonic epilepsy	6204001	Rare neurologic disease
Juvenile myoclonic epilepsy, non-refractory	435361000124100	Rare neurologic disease
Juvenile myopathy, encephalopathy, lactic acidosis, stroke	39925003	Rare neurologic disease
Juvenile neuronal ceroid lipofuscinosis	61663001	Rare neurologic disease
Juvenile onset Huntington's disease	230299004	Rare neurologic disease
Juvenile or adult myasthenia gravis	193207007	Rare neurologic disease
Juvenile overlap myositis	766252004	Rare neurologic disease
Juvenile primary lateral sclerosis	717964007	Rare neurologic disease
Kawashima Tsuji syndrome	716112005	Rare neurologic disease
KCNQ2-related epileptic encephalopathy	778001003	Rare neurologic disease
Kleine-Levin syndrome	111488004	Rare neurologic disease
KLHL9-related early-onset distal myopathy	763776004	Rare neurologic disease
Kufor Rakeb syndrome	723992000	Rare neurologic disease
Kugelberg-Welander disease	54280009	Rare neurologic disease
Kuru	86188000	Rare neurologic disease
Kyphoscoliosis, lateral tongue atrophy, hereditary spastic paraplegia syndrome	1172590009	Rare neurologic disease
Kyphosis, lateral tongue atrophy, myofibrillar myopathy syndrome	1172591008	Rare neurologic disease
Laceration of brain	78914008	Rare neurologic disease
Laceration of brain with open intracranial wound	22819008	Rare neurologic disease
Laceration of brain without open intracranial wound	55702009	Rare neurologic disease
Laceration of cerebrum	262691009	Rare neurologic disease
Laceration of cervical cord	262706001	Rare neurologic disease
Laceration of lumbar cord	262708000	Rare neurologic disease
Laceration of sacral cord	262709008	Rare neurologic disease
Laceration of spinal cord	262705002	Rare neurologic disease
Laceration of thoracic spinal cord	262707005	Rare neurologic disease
Lafora disease	230425004	Rare neurologic disease
Laing early-onset distal myopathy	764859001	Rare neurologic disease
Laminin alpha-2 related limb girdle muscular dystrophy R23	1279883006	Rare neurologic disease
Late delayed necrosis of neuron due to and following radiotherapy	1263562002	Rare neurologic disease
Late-infantile neuronal ceroid lipofuscinosis	14637005	Rare neurologic disease
Late-onset distal myopathy Markesbery Griggs type	770558006	Rare neurologic disease
Late onset Huntington's disease	230300007	Rare neurologic disease
Leak of cranial cerebrospinal fluid due to and following injury of head	1259536000	Rare neurologic disease
Left Parsonage Turner syndrome	1.60052e+16	Rare neurologic disease
Left trigeminal neuralgia	1.22421e+16	Rare neurologic disease
Lennox-Gastaut syndrome	230418006	Rare neurologic disease
Lennox-Gastaut syndrome, non-refractory	431121000124107	Rare neurologic disease
Lennox-Gastaut syndrome, refractory	431111000124104	Rare neurologic disease
Lesion of thoracic spinal cord due to closed dislocation of joint of thoracic spine	1269342002	Rare neurologic disease
Lesion of thoracic spinal cord due to open dislocation of joint of thoracic spine	1269343007	Rare neurologic disease
Lesion of thoracic spinal cord due to subluxation of joint of thoracic spine	1269385006	Rare neurologic disease
Lethal congenital contracture syndrome type 5	763346009	Rare neurologic disease
Lethal neonatal spasticity, epileptic encephalopathy syndrome	1197587003	Rare neurologic disease
Leukoencephalopathy, ataxia, hypodontia, hypomyelination syndrome	764095005	Rare neurologic disease
Leukoencephalopathy co-occurrent with bilateral anterior temporal lobe cysts	719403003	Rare neurologic disease
Leukoencephalopathy, dystonia, motor neuropathy syndrome	733452000	Rare neurologic disease
Leukoencephalopathy, thalamus and brainstem anomalies, high lactate syndrome	763366000	Rare neurologic disease
Leukoencephalopathy with calcifications and cysts	1186710001	Rare neurologic disease
Leukoencephalopathy with metaphyseal chondrodysplasia syndrome	719405005	Rare neurologic disease
Limb girdle muscular dystrophy due to POMK deficiency	1234819007	Rare neurologic disease
Limbic encephalitis with N-methyl-D-aspartate receptor antibodies	716684004	Rare neurologic disease
Locked in syndrome	38023001	Rare neurologic disease
Logopenic progressive aphasia	716380002	Rare neurologic disease
Lower motor neuron syndrome with late-adult onset	783618006	Rare neurologic disease
Lowry MacLean syndrome	721974000	Rare neurologic disease
Lumbar cord injury without spinal bone injury	212183002	Rare neurologic disease
Lumbosacral plexopathy due to and following procedure caused by ionizing radiation	724995009	Rare neurologic disease
MacDermot Winter syndrome	716023007	Rare neurologic disease
Macrophagic myofasciitis	718175009	Rare neurologic disease
Madras-type motor neurone disease	230255008	Rare neurologic disease
Male emopamil-binding protein disorder with neurological defect	782739000	Rare neurologic disease
Malignant hyperpyrexia due to anesthetic	213026003	Rare neurologic disease
Malignant migrating partial seizures of infancy	784345005	Rare neurologic disease
Marburg acute multiple sclerosis	766246000	Rare neurologic disease
Marchiafava-Bignami disease	386766007	Rare neurologic disease
Marinesco-Sjögren syndrome	80734006	Rare neurologic disease
McLeod neuroacanthocytosis syndrome	724172004	Rare neurologic disease
Megaconial congenital muscular dystrophy	1230273004	Rare neurologic disease
Megalencephalic leukoencephalopathy with subcortical cysts	703536004	Rare neurologic disease
Meige syndrome	230325003	Rare neurologic disease
Melanoma and neural system tumor syndrome	717968005	Rare neurologic disease
MEPAN syndrome	1236805005	Rare neurologic disease
Merosin deficient congenital muscular dystrophy	111503008	Rare neurologic disease
Mesial temporal lobe epilepsy with hippocampal sclerosis	770643005	Rare neurologic disease
Metabolic myopathy due to lactate transporter defect	766715000	Rare neurologic disease
Metachromatic leukodystrophy, adult type	24326000	Rare neurologic disease
Metachromatic leukodystrophy, congenital type	40802007	Rare neurologic disease
Metachromatic leukodystrophy due to deficiency of cerebroside sulfatase activator	297278001	Rare neurologic disease
Metachromatic leukodystrophy due to sphingolipid activator protein I deficiency	1003375005	Rare neurologic disease
Metachromatic leukodystrophy, juvenile type	44359008	Rare neurologic disease
Metachromatic leukodystrophy, late infantile type	47683004	Rare neurologic disease
Metachromatic leukodystrophy without arylsulfatase deficiency	83832001	Rare neurologic disease
Microcephalic cortical malformations, short stature due to RTTN deficiency	1187195007	Rare neurologic disease
Microcephalic osteodysplastic dysplasia Saul Wilson type	723404002	Rare neurologic disease
Microcephalic osteodysplastic primordial dwarfism type II	1208348002	Rare neurologic disease
Microcephalic osteodysplastic primordial dwarfism types I and III	725461009	Rare neurologic disease
Microcephalic primordial dwarfism Alazami type	770564004	Rare neurologic disease
Microcephalic primordial dwarfism Dauber type	770565003	Rare neurologic disease
Microcephalic primordial dwarfism, insulin resistance syndrome	1220596009	Rare neurologic disease
Microcephalic primordial dwarfism Montreal type	765758008	Rare neurologic disease
Microcephalic primordial dwarfism Toriello type	715482004	Rare neurologic disease
Microcephalus, brain defect, spasticity, hypernatremia syndrome	770655004	Rare neurologic disease
Microcephalus cardiomyopathy syndrome	719380003	Rare neurologic disease
Microcephalus, cerebellar hypoplasia, cardiac conduction defect syndrome	764732004	Rare neurologic disease
Microcephalus cleft palate syndrome	719394002	Rare neurologic disease
Microcephalus, complex motor and sensory axonal neuropathy syndrome	763798008	Rare neurologic disease
Microcephalus, glomerulonephritis, marfanoid habitus syndrome	733472005	Rare neurologic disease
Microcephalus, hypergonadotropic hypogonadism, short stature syndrome	733092009	Rare neurologic disease
Microcephalus, lymphedema, chorioretinopathy syndrome	733604003	Rare neurologic disease
Microcephalus with albinism and digital anomaly syndrome	719377004	Rare neurologic disease
Microcephalus with brachydactyly and kyphoscoliosis syndrome	719378009	Rare neurologic disease
Microcephalus with cardiac defect and lung malsegmentation syndrome	719379001	Rare neurologic disease
Microcephaly-capillary malformation syndrome	703369003	Rare neurologic disease
Microcephaly, facial dysmorphism, ocular anomalies, multiple congenital anomalies syndrome	1279889005	Rare neurologic disease
Microcephaly, hypogammaglobulinemia, abnormal immunity syndrome	721903007	Rare neurologic disease
Microcephaly, intellectual disability, sensorineural hearing loss, epilepsy, abnormal muscle tone syndrome	1254651003	Rare neurologic disease
Microcephaly, polymicrogyria, corpus callosum agenesis syndrome	773305003	Rare neurologic disease
Microcephaly, seizure, intellectual disability, heart disease syndrome	723304001	Rare neurologic disease
Microcephaly, thin corpus callosum, intellectual disability syndrome	770721009	Rare neurologic disease
Microcephaly with cervical spine fusion anomaly	715462003	Rare neurologic disease
Microcephaly with simplified gyral pattern	1003373003	Rare neurologic disease
Micturition induced epilepsy	763802009	Rare neurologic disease
Mild postnatal psychosis	237351003	Rare neurologic disease
Mills syndrome	785809005	Rare neurologic disease
Mitochondrial membrane protein associated neurodegeneration	709415008	Rare neurologic disease
MMEP syndrome	715533002	Rare neurologic disease
Moebius syndrome, axonal neuropathy, hypogonadotropic hypogonadism syndrome	724174003	Rare neurologic disease
Morvan syndrome	763803004	Rare neurologic disease
Motor neuropathy with multiple conduction block	230591002	Rare neurologic disease
Moyamoya angiopathy, short stature, facial dysmorphism, hypergonadotropic hypogonadism syndrome	724097003	Rare neurologic disease
Moyamoya disease	69116000	Rare neurologic disease
Moyamoya disease with early onset achalasia	718551002	Rare neurologic disease
MT-ATP6-related mitochondrial spastic paraplegia	778048001	Rare neurologic disease
Multi-core congenital myopathy	55133004	Rare neurologic disease
Multiphasic acute disseminated encephalomyelitis	432451000124103	Rare neurologic disease
Multiple café-au-lait macules due to neurofibromatosis	403816002	Rare neurologic disease
Multiple focal injuries of cerebellum	722626001	Rare neurologic disease
Multiple focal injuries of cerebrum	722617004	Rare neurologic disease
Multiple mitochondrial dysfunctions syndrome type 3	1208620009	Rare neurologic disease
Multiple neurofibromas in neurofibromatosis	403817006	Rare neurologic disease
Multiple spinal cord injuries without spinal bone injury	46549005	Rare neurologic disease
Multiple system atrophy	230297002	Rare neurologic disease
Multiple system atrophy, cerebellar variant	444024002	Rare neurologic disease
Multiple system atrophy, Parkinson's variant	444197004	Rare neurologic disease
Multiple traumatic hemorrhages of brain tissue	722633001	Rare neurologic disease
Muscle eye brain disease with bilateral multicystic leukodystrophy	785298001	Rare neurologic disease
Muscle filaminopathy	764992006	Rare neurologic disease
Muscular atrophy, ataxia, retinitis pigmentosa, and diabetes mellitus	237611007	Rare neurologic disease
Muscular dystrophy Selcen type	723407009	Rare neurologic disease
Myasthenia gravis	91637004	Rare neurologic disease
Myasthenia gravis, adult form	31839002	Rare neurologic disease
Myasthenia gravis associated with thymoma	230685009	Rare neurologic disease
Myasthenia gravis in remission	1.64158e+16	Rare neurologic disease
Myasthenia gravis, juvenile form	55051001	Rare neurologic disease
Myasthenia gravis with exacerbation	77461000119109	Rare neurologic disease
Myasthenia gravis without exacerbation	77471000119103	Rare neurologic disease
Myasthenic crisis	80976008	Rare neurologic disease
Myelopathy caused by cassava	1187144005	Rare neurologic disease
Myoclonic absence epilepsy, non-refractory	431141000124100	Rare neurologic disease
Myoclonic astatic epilepsy, non-refractory	438421000124109	Rare neurologic disease
Myoclonic dystonia	439732004	Rare neurologic disease
Myoclonic epilepsy in infancy	192990004	Rare neurologic disease
Myoclonic epilepsy in non-progressive encephalopathy	778047006	Rare neurologic disease
Myoclonic epilepsy with ragged red fibers	230426003	Rare neurologic disease
Myopathy and diabetes mellitus	783722008	Rare neurologic disease
Myopathy due to calsequestrin and SERCA1 protein overload	724095006	Rare neurologic disease
Myopathy with hexagonally cross-linked tubular arrays	764994007	Rare neurologic disease
Myopathy with tubular aggregates	240087000	Rare neurologic disease
Myosclerosis	763895001	Rare neurologic disease
Myosin storage myopathy	699267007	Rare neurologic disease
Myotonia congenita	726051002	Rare neurologic disease
Myotonia fluctuans	715788001	Rare neurologic disease
Myotonia permanens	715789009	Rare neurologic disease
Narcolepsy type 1	735676003	Rare neurologic disease
Narcolepsy without cataplexy	91521000119104	Rare neurologic disease
Native American myopathy	723439002	Rare neurologic disease
NDE1-related microhydranencephaly	1237462006	Rare neurologic disease
Nemaline myopathy, late onset type	129622008	Rare neurologic disease
Neonatal asphyxial encephalopathy	277480002	Rare neurologic disease
Neonatal brainstem dysfunction	770664009	Rare neurologic disease
Neonatal encephalomyopathy, cardiomyopathy, respiratory distress syndrome	1186718008	Rare neurologic disease
Neonatal epileptic encephalopathy due to glutaminase deficiency	1222662000	Rare neurologic disease
Neonatal glycine encephalopathy	1156803005	Rare neurologic disease
Neonatal myasthenia gravis	82178003	Rare neurologic disease
Neuhauser Eichner Opitz syndrome	1208339007	Rare neurologic disease
Neu-Laxova syndrome	77817004	Rare neurologic disease
Neuralgia of left glossopharyngeal nerve	1.60574e+16	Rare neurologic disease
Neuralgia of left pudendal nerve	292491000119101	Rare neurologic disease
Neuralgia of right glossopharyngeal nerve	1.60574e+16	Rare neurologic disease
Neuralgia of right pudendal nerve	292481000119104	Rare neurologic disease
Neuralgic amyotrophy	26609002	Rare neurologic disease
Neuroectodermal melanolysosomal disease	724091002	Rare neurologic disease
Neuroferritinopathy	699299001	Rare neurologic disease
Neurofibromatosis Noonan syndrome	715344006	Rare neurologic disease
Neurofibromatosis type 1	92824003	Rare neurologic disease
Neurogenic muscle weakness, ataxia and retinitis pigmentosa	237984008	Rare neurologic disease
Neurogenic scapuloperoneal syndrome Kaeser type	1208615009	Rare neurologic disease
Neuroleptic malignant syndrome	15244003	Rare neurologic disease
Neurolymphomatosis	766752000	Rare neurologic disease
Neuromyelitis optica	25044007	Rare neurologic disease
Neuronal ceroid lipofuscinosis 8	703526007	Rare neurologic disease
Neuronal intranuclear inclusion disease	715437003	Rare neurologic disease
Neutral lipid storage disease with myopathy	699315005	Rare neurologic disease
New-onset refractory status epilepticus	770758009	Rare neurologic disease
Nijmegen breakage syndrome-like disorder	766753005	Rare neurologic disease
NKX6-2-related autosomal recessive hypomyelinating leukodystrophy	1217379007	Rare neurologic disease
Non-24 hour sleep-wake cycle	230496009	Rare neurologic disease
Non-familial hemiplegic migraine	230464001	Rare neurologic disease
Non-ketotic hyperglycinemia	237939006	Rare neurologic disease
Non-ketotic hyperglycinemia H protein deficiency	303092001	Rare neurologic disease
Non-ketotic hyperglycinemia L protein deficiency	303093006	Rare neurologic disease
Non-progressive cerebellar ataxia with intellectual disability	723441001	Rare neurologic disease
Non-progressive predominantly posterior cavitating leukodystrophy with peripheral neuropathy	1220598005	Rare neurologic disease
Non-recovering brachial plexus injury due to birth trauma	1230017000	Rare neurologic disease
Non-specific syndromic intellectual disability	1187038009	Rare neurologic disease
Non-traumatic anterior cord syndrome	1.59785e+16	Rare neurologic disease
Non-traumatic spinal subdural hematoma	313304007	Rare neurologic disease
Ocular anomalies, axonal neuropathy, developmental delay syndrome	1172586007	Rare neurologic disease
Ocular myasthenia	230684008	Rare neurologic disease
Ocular myasthenia with strabismus	414927004	Rare neurologic disease
Oculocerebrofacial syndrome Kaufman type	722056009	Rare neurologic disease
Oculopalatocerebral syndrome	722055008	Rare neurologic disease
Oculopharyngeal muscular dystrophy	77097004	Rare neurologic disease
Oculopharyngeal spinal muscular atrophy	230252006	Rare neurologic disease
Oculopharyngodistal myopathy	763829004	Rare neurologic disease
Odontoleukodystrophy	722064003	Rare neurologic disease
Open fracture of base of skull with cerebral laceration AND contusion	30371007	Rare neurologic disease
Open fracture of C1-C4 level with anterior cord syndrome	21978005	Rare neurologic disease
Open fracture of C1-C4 level with central cord syndrome	61386002	Rare neurologic disease
Open fracture of C1-C4 level with incomplete spinal cord lesion	10310006	Rare neurologic disease
Open fracture of C1-C4 level with posterior cord syndrome	33147008	Rare neurologic disease
Open fracture of C1-C4 level with spinal cord injury	76435008	Rare neurologic disease
Open fracture of C5-C7 level with anterior cord syndrome	43405004	Rare neurologic disease
Open fracture of C5-C7 level with central cord syndrome	74360009	Rare neurologic disease
Open fracture of C5-C7 level with incomplete spinal cord lesion	20377001	Rare neurologic disease
Open fracture of C5-C7 level with posterior cord syndrome	66020004	Rare neurologic disease
Open fracture of C5-C7 level with spinal cord injury	80980003	Rare neurologic disease
Open fracture of cervical region with spinal cord injury	125609005	Rare neurologic disease
Open fracture of cervical spine with spinal cord lesion	208012004	Rare neurologic disease
Open fracture of lumbar spine with incomplete lesion of lumbar spinal cord	448788000	Rare neurologic disease
Open fracture of lumbar vertebra with spinal cord injury	48956000	Rare neurologic disease
Open fracture of sacrum AND/OR coccyx with complete cauda equina lesion	111633007	Rare neurologic disease
Open fracture of skull with cerebral contusion	870555005	Rare neurologic disease
Open fracture of skull with cerebral laceration	870556006	Rare neurologic disease
Open fracture of T1-T6 level with anterior cord syndrome	49497005	Rare neurologic disease
Open fracture of T1-T6 level with central cord syndrome	63819001	Rare neurologic disease
Open fracture of T1-T6 level with posterior cord syndrome	85262003	Rare neurologic disease
Open fracture of T1-T6 level with spinal cord injury	16695002	Rare neurologic disease
Open fracture of T7-T12 level with anterior cord syndrome	27937002	Rare neurologic disease
Open fracture of T7-T12 level with central cord syndrome	88405003	Rare neurologic disease
Open fracture of T7-T12 level with incomplete spinal cord lesion	78085003	Rare neurologic disease
Open fracture of T7-T12 level with posterior cord syndrome	51258005	Rare neurologic disease
Open fracture of T7-T12 level with spinal cord injury	3446000	Rare neurologic disease
Open fracture of thoracic spine with spinal cord injury	78211006	Rare neurologic disease
Open fracture of vault of skull with cerebral contusion	870554009	Rare neurologic disease
Open fracture of vault of skull with cerebral laceration	870553003	Rare neurologic disease
Open fracture of vault of skull with concussion	698619001	Rare neurologic disease
Open fracture of vault of skull with loss of consciousness	698618009	Rare neurologic disease
Open fracture of vertebral column with spinal cord injury	10575009	Rare neurologic disease
Open spinal dislocation with anterior cervical cord lesion	209067008	Rare neurologic disease
Open spinal dislocation with anterior lumbar cord lesion	209098005	Rare neurologic disease
Open spinal dislocation with central cervical cord lesion	209068003	Rare neurologic disease
Open spinal dislocation with central lumbar cord lesion	209100005	Rare neurologic disease
Open spinal dislocation with complete cervical cord lesion	209066004	Rare neurologic disease
Open spinal dislocation with complete lumbar cord lesion	209097000	Rare neurologic disease
Open spinal dislocation with complete thoracic cord lesion	209092006	Rare neurologic disease
Open spinal dislocation with posterior cervical cord lesion	209069006	Rare neurologic disease
Open spinal dislocation with posterior lumbar cord lesion	209101009	Rare neurologic disease
Open spinal fracture with anterior lumbar cord lesion	208064005	Rare neurologic disease
Open spinal fracture with anterior thoracic cord lesion, T1-6	208043006	Rare neurologic disease
Open spinal fracture with central cervical cord lesion, C5-7	208022005	Rare neurologic disease
Open spinal fracture with central lumbar cord lesion	208065006	Rare neurologic disease
Open spinal fracture with complete cervical cord lesion, C1-4	208014003	Rare neurologic disease
Open spinal fracture with complete cervical cord lesion, C5-7	208020002	Rare neurologic disease
Open spinal fracture with complete lumbar cord lesion	208063004	Rare neurologic disease
Open spinal fracture with complete thoracic cord lesion, T1-6	208042001	Rare neurologic disease
Open spinal fracture with complete thoracic cord lesion, T7-12	208048002	Rare neurologic disease
Open spinal fracture with posterior cervical cord lesion, C1-4	208017005	Rare neurologic disease
Open spinal fracture with posterior cervical cord lesion, C5-7	208023000	Rare neurologic disease
Open spinal fracture with posterior lumbar cord lesion	208066007	Rare neurologic disease
Open spinal fracture with posterior thoracic cord lesion, T1-6	208045004	Rare neurologic disease
Open spinal fracture with posterior thoracic cord lesion, T7-12	208051009	Rare neurologic disease
Open spinal subluxation with anterior cervical cord lesion	209163009	Rare neurologic disease
Open spinal subluxation with anterior lumbar cord lesion	209194009	Rare neurologic disease
Open spinal subluxation with central cervical cord lesion	209164003	Rare neurologic disease
Open spinal subluxation with central lumbar cord lesion	209195005	Rare neurologic disease
Open spinal subluxation with complete cervical cord lesion	209162004	Rare neurologic disease
Open spinal subluxation with complete lumbar cord lesion	209193003	Rare neurologic disease
Open spinal subluxation with posterior cervical cord lesion	209165002	Rare neurologic disease
Open spinal subluxation with posterior lumbar cord lesion	209196006	Rare neurologic disease
Opsoclonus-myoclonus syndrome	230350000	Rare neurologic disease
Orgasm induced epilepsy	763827002	Rare neurologic disease
Oro-facial digital syndrome type 14	763837007	Rare neurologic disease
Osteogenesis imperfecta, recessive perinatal lethal, with microcephaly AND cataracts	15552004	Rare neurologic disease
Ovarioleukodystrophy	1156768008	Rare neurologic disease
Pachygyria, intellectual disability, epilepsy syndrome	763861000	Rare neurologic disease
Paramyotonia congenita	41574007	Rare neurologic disease
Paraneoplastic opsoclonus myoclonus syndrome	1231185005	Rare neurologic disease
Paraneoplastic subacute necrotic myelopathy	445423005	Rare neurologic disease
Paraparetic variant of Guillain-Barré syndrome	766722008	Rare neurologic disease
Parkinsonian pyramidal syndrome	783012006	Rare neurologic disease
Parkinsonian syndrome with idiopathic orthostatic hypotension	72585000	Rare neurologic disease
Parkinsonism caused by cyanide	766872002	Rare neurologic disease
Parkinsonism with dementia of Guadeloupe	715737004	Rare neurologic disease
Paroxysmal dystonic choreoathetosis with episodic ataxia and spasticity	715564000	Rare neurologic disease
Paroxysmal exertion-induced dyskinesia	724072002	Rare neurologic disease
Paroxysmal extreme pain disorder	699190008	Rare neurologic disease
Paroxysmal hemicrania	443094001	Rare neurologic disease
Paroxysmal kinesigenic dyskinesia	609221008	Rare neurologic disease
Paroxysmal nonkinesigenic dyskinesia	609218006	Rare neurologic disease
Partial corpus callosum agenesis, cerebellar vermis hypoplasia with posterior fossa cysts syndrome	773497001	Rare neurologic disease
Pediatric arterial ischemic stroke	1197363004	Rare neurologic disease
Pediatric autoimmune neuropsychiatric disorder associated with streptococcal infection	446682003	Rare neurologic disease
Pediatric multiple sclerosis	1186728004	Rare neurologic disease
Pelizaeus-Merzbacher disease	64855000	Rare neurologic disease
Pelizaeus-Merzbacher disease, classic form	87607002	Rare neurologic disease
Pelizaeus-Merzbacher disease, connatal variant	59636002	Rare neurologic disease
Pelizaeus-Merzbacher disease in female carrier	1003881009	Rare neurologic disease
Pelizaeus-Merzbacher disease null syndrome	1003447007	Rare neurologic disease
Perinatal anoxic-ischemic brain injury	126945001	Rare neurologic disease
Perinatal falx laceration	276593000	Rare neurologic disease
Periodic paralysis with later-onset distal motor neuropathy	774154008	Rare neurologic disease
Periodic paralysis with transient compartment-like syndrome	774153002	Rare neurologic disease
Perioral myoclonia with absences	766815007	Rare neurologic disease
Peripheral demyelinating neuropathy, central dysmyelinating leukodystrophy, Waardenburg syndrome, Hirschsprung disease	765325002	Rare neurologic disease
Peripheral neuropathy, myopathy, hoarseness, hearing loss syndrome	782752005	Rare neurologic disease
Peripheral neuropathy with sensorineural hearing impairment syndrome	723497003	Rare neurologic disease
Permanent neonatal diabetes mellitus with cerebellar agenesis syndrome	724067006	Rare neurologic disease
Perry syndrome	699184009	Rare neurologic disease
Persistent Blake's pouch cyst	609529006	Rare neurologic disease
Persistent idiopathic facial pain	785723001	Rare neurologic disease
Persistent neonatal myasthenia gravis	193206003	Rare neurologic disease
PEX10 deficiency	1187529000	Rare neurologic disease
Pharyngeal-cervical-brachial variant of Guillain-Barré syndrome	783010003	Rare neurologic disease
Phosphoserine aminotransferase deficiency	718603002	Rare neurologic disease
Photogenic epilepsy	95208000	Rare neurologic disease
Pigmentary pallidal degeneration	2992000	Rare neurologic disease
PMP2-related Charcot-Marie-Tooth disease type 1	1177165005	Rare neurologic disease
POGLUT1-related limb girdle muscular dystrophy R21	1172703004	Rare neurologic disease
Poisoning by manganese	447288004	Rare neurologic disease
Polyhydramnios, megalencephaly, symptomatic epilepsy syndrome	1167371007	Rare neurologic disease
Polyneuropathy associated with monoclonal immunoglobulin M antibodies to myelin-associated glycoprotein	718213001	Rare neurologic disease
Polyneuropathy, hearing loss, ataxia, retinitis pigmentosa, cataract syndrome	723452007	Rare neurologic disease
Polyneuropathy, intellectual disability, acromicria, premature menopause syndrome	770679002	Rare neurologic disease
POMGNT2-related limb girdle muscular dystrophy R24	1279884000	Rare neurologic disease
Pontine autosomal dominant microangiopathy with leukoencephalopathy	1173997008	Rare neurologic disease
Porencephaly, microcephaly, bilateral congenital cataract syndrome	773627004	Rare neurologic disease
Post-asphyxial encephalopathy	277478008	Rare neurologic disease
Postencephalitic parkinsonism	19972008	Rare neurologic disease
Posterior cervical spinal cord injury, without spinal bone injury, C1-4	405765003	Rare neurologic disease
Posterior cervical spinal cord injury without spinal bone injury, C5-7	405764004	Rare neurologic disease
Posterior cord syndrome of cervical spinal cord	721389004	Rare neurologic disease
Posterior cord syndrome of cervical spinal cord at C1 level	721390008	Rare neurologic disease
Posterior cord syndrome of cervical spinal cord at C2 level	721391007	Rare neurologic disease
Posterior cord syndrome of cervical spinal cord at C3 level	721392000	Rare neurologic disease
Posterior cord syndrome of cervical spinal cord at C4 level	721393005	Rare neurologic disease
Posterior cord syndrome of cervical spinal cord at C5 level	721394004	Rare neurologic disease
Posterior cord syndrome of cervical spinal cord at C6 level	721395003	Rare neurologic disease
Posterior cord syndrome of cervical spinal cord at C7 level	721396002	Rare neurologic disease
Posterior cord syndrome of cervical spinal cord at C8 level	721397006	Rare neurologic disease
Posterior cord syndrome of lumbar spinal cord	721517006	Rare neurologic disease
Posterior cord syndrome of lumbar spinal cord at L1 level	721518001	Rare neurologic disease
Posterior cord syndrome of lumbar spinal cord at L2 level	721519009	Rare neurologic disease
Posterior cord syndrome of lumbar spinal cord at L3 level	721520003	Rare neurologic disease
Posterior cord syndrome of lumbar spinal cord at L4 level	721521004	Rare neurologic disease
Posterior cord syndrome of lumbar spinal cord at L5 level	721522006	Rare neurologic disease
Posterior cord syndrome of thoracic spinal cord	721468007	Rare neurologic disease
Posterior cord syndrome of thoracic spinal cord at T10 level	721478005	Rare neurologic disease
Posterior cord syndrome of thoracic spinal cord at T11 level	721479002	Rare neurologic disease
Posterior cord syndrome of thoracic spinal cord at T12 level	721480004	Rare neurologic disease
Posterior cord syndrome of thoracic spinal cord at T1 level	721469004	Rare neurologic disease
Posterior cord syndrome of thoracic spinal cord at T2 level	721470003	Rare neurologic disease
Posterior cord syndrome of thoracic spinal cord at T3 level	721471004	Rare neurologic disease
Posterior cord syndrome of thoracic spinal cord at T4 level	721472006	Rare neurologic disease
Posterior cord syndrome of thoracic spinal cord at T5 level	721473001	Rare neurologic disease
Posterior cord syndrome of thoracic spinal cord at T6 level	721474007	Rare neurologic disease
Posterior cord syndrome of thoracic spinal cord at T7 level	721475008	Rare neurologic disease
Posterior cord syndrome of thoracic spinal cord at T8 level	721476009	Rare neurologic disease
Posterior cord syndrome of thoracic spinal cord at T9 level	721477000	Rare neurologic disease
Posterior cortical atrophy syndrome	715574002	Rare neurologic disease
Posterior lesion of thoracic spinal cord due to closed dislocation of joint of thoracic spine	1269378007	Rare neurologic disease
Posterior lesion of thoracic spinal cord due to open dislocation of joint of thoracic spine	1269382009	Rare neurologic disease
Posterior lesion of thoracic spine due to closed subluxation of joint of thoracic spine	1269393006	Rare neurologic disease
Posterior lesion of thoracic spine due to open subluxation of joint of thoracic spine	1269391008	Rare neurologic disease
Posterior lumbar cord injury without bony injury	212188006	Rare neurologic disease
Posterior thoracic cord injury without bony injury, T1-6	212174007	Rare neurologic disease
Posterior thoracic cord injury without bony injury, T7-12	212180004	Rare neurologic disease
Post-herpetic trigeminal neuralgia	17974002	Rare neurologic disease
Postnatal microcephaly, infantile hypotonia, spastic diplegia, dysarthria, intellectual disability syndrome	1173998003	Rare neurologic disease
Postpartum psychosis	18260003	Rare neurologic disease
Postpartum psychosis in remission	60401000119104	Rare neurologic disease
Post poliomyelitis syndrome	31097004	Rare neurologic disease
Post-transplant acute limbic encephalitis	773275000	Rare neurologic disease
Post-traumatic central diabetes insipidus	1186863001	Rare neurologic disease
Post-traumatic dementia with behavioral change	698687007	Rare neurologic disease
Post-traumatic epilepsy	75023009	Rare neurologic disease
Post-traumatic syrinx	372477008	Rare neurologic disease
Postural orthostatic tachycardia syndrome due to norepinephrine transporter deficiency	1217211002	Rare neurologic disease
Prepubertal anorexia nervosa	1186723008	Rare neurologic disease
Primary dystonia 21	716664003	Rare neurologic disease
Primary dystonia DYT17 type	782695002	Rare neurologic disease
Primary dystonia DYT27 type	1220573009	Rare neurologic disease
Primary dystonia type 13	719278006	Rare neurologic disease
Primary dystonia type 2	715777007	Rare neurologic disease
Primary dystonia type 4	719276005	Rare neurologic disease
Primary erythromelalgia	403390002	Rare neurologic disease
Primary hyperaldosteronism, seizures, neurological abnormalities syndrome	789063000	Rare neurologic disease
Primary lateral sclerosis	81211007	Rare neurologic disease
Primary microcephaly, epilepsy, permanent neonatal diabetes syndrome	782825008	Rare neurologic disease
Primary microcephaly, mild intellectual disability, young-onset diabetes syndrome	782755007	Rare neurologic disease
Primary orthostatic tremor	715902009	Rare neurologic disease
Primary progressive apraxia of speech	723124007	Rare neurologic disease
Primary progressive freezing gait	715627004	Rare neurologic disease
Primary progressive non fluent aphasia	716281000	Rare neurologic disease
Primary torsion dystonia	22451001	Rare neurologic disease
Primary traumatic hemorrhage of brainstem	723138000	Rare neurologic disease
Prion protein systemic amyloidosis	733422008	Rare neurologic disease
PRKAR1B-related neurodegenerative dementia with intermediate filaments	774069007	Rare neurologic disease
Progressive bulbar palsy of childhood	230246005	Rare neurologic disease
Progressive cavitating leukoencephalopathy	719267003	Rare neurologic disease
Progressive cerebellar ataxia with hypogonadism	230240004	Rare neurologic disease
Progressive cerebello-cerebral atrophy	1208481000	Rare neurologic disease
Progressive encephalopathy with edema, hypsarrhythmia, and optic atrophy-like syndrome	770678005	Rare neurologic disease
Progressive encephalopathy with edema, hypsarrhythmia and optic atrophy syndrome	442511009	Rare neurologic disease
Progressive essential tremor, speech impairment, facial dysmorphism, intellectual disability, abnormal behavior syndrome	1260130005	Rare neurologic disease
Progressive hemifacial atrophy	718224004	Rare neurologic disease
Progressive myoclonic epilepsy type 3	783064000	Rare neurologic disease
Progressive myoclonic epilepsy type 5	783055005	Rare neurologic disease
Progressive myoclonic epilepsy type 6	783062001	Rare neurologic disease
Progressive myoclonic epilepsy type 7	1208939001	Rare neurologic disease
Progressive myoclonic epilepsy type 8	783139000	Rare neurologic disease
Progressive myoclonic epilepsy type 9	1228857005	Rare neurologic disease
Progressive myoclonic epilepsy with dystonia	763349002	Rare neurologic disease
Progressive polyneuropathy with bilateral striatal necrosis	771305006	Rare neurologic disease
Progressive scapulohumeroperoneal distal myopathy	1217226000	Rare neurologic disease
Progressive supranuclear palsy	192976002	Rare neurologic disease
Progressive supranuclear palsy corticobasal syndrome	1156763004	Rare neurologic disease
Progressive supranuclear palsy parkinsonism syndrome	1156764005	Rare neurologic disease
Progressive supranuclear palsy progressive non fluent aphasia	1156761002	Rare neurologic disease
Proximal myopathy with extrapyramidal signs	770722002	Rare neurologic disease
Proximal myopathy with focal depletion of mitochondria	1197756002	Rare neurologic disease
Proximal myotonic myopathy	715317001	Rare neurologic disease
PRUNE1-related neurological syndrome	1222657001	Rare neurologic disease
Pseudomyopathic myasthenia	230674007	Rare neurologic disease
Pseudoneoplasm cerebri due to obesity	1186852004	Rare neurologic disease
Pseudoprogeria syndrome	733086003	Rare neurologic disease
Psychogenic movement disorder	1197149002	Rare neurologic disease
Psychomotor regression, oculomotor apraxia, movement disorder, nephropathy syndrome	1187043002	Rare neurologic disease
Psychomotor retardation due to S-adenosylhomocysteine hydrolase deficiency	724039002	Rare neurologic disease
Pudendal neuralgia	427972000	Rare neurologic disease
Puerto Rican infant hypotonia syndrome	721887007	Rare neurologic disease
PUM1-associated developmental disability, ataxia, seizure syndrome	1260097007	Rare neurologic disease
PURA syndrome	768473009	Rare neurologic disease
Pure autonomic failure	84438001	Rare neurologic disease
Putative defect in acetylcholine synthesis or packaging	230676009	Rare neurologic disease
Pyridoxal 5-phosphate dependent epilepsy	724576005	Rare neurologic disease
Pyridoxine-dependent epilepsy	734434007	Rare neurologic disease
Radiation-induced myelopathy	26037005	Rare neurologic disease
Radiation-induced plexopathy	1230019002	Rare neurologic disease
Radiation injury of brain caused by ionizing radiation following radiotherapy procedure	722660008	Rare neurologic disease
Radiation myelitis	763869003	Rare neurologic disease
Radioulnar synostosis with microcephaly and scoliosis syndrome	719162001	Rare neurologic disease
Rapid onset dystonia parkinsonism	702323008	Rare neurologic disease
Rare non-syndromic intellectual disability	773772001	Rare neurologic disease
RARS-related autosomal recessive hypomyelinating leukodystrophy	1220600004	Rare neurologic disease
Rasmussen syndrome	230191005	Rare neurologic disease
Rasmussen syndrome, refractory	435341000124104	Rare neurologic disease
RAVINE syndrome	715794009	Rare neurologic disease
Recessive mitochondrial ataxia syndrome	782696001	Rare neurologic disease
Recurrent acute disseminated encephalomyelitis	2701000124105	Rare neurologic disease
Recurrent metabolic encephalomyopathic crises, rhabdomyolysis, cardiac arrhythmia, intellectual disability syndrome	1172698005	Rare neurologic disease
Reducing-body myopathy	42779002	Rare neurologic disease
Reflex sympathetic dystrophy of bilateral upper limbs	1.62067e+16	Rare neurologic disease
Repeated concussion	91012008	Rare neurologic disease
Residual disintegrative psychoses	191693002	Rare neurologic disease
Retinal vasculopathy with cerebral leukoencephalopathy and systemic manifestations	783787000	Rare neurologic disease
Rett's disorder	68618008	Rare neurologic disease
Reversible cerebral vasoconstriction syndrome	700467001	Rare neurologic disease
Rheumatic chorea	46826000	Rare neurologic disease
Rheumatic chorea with heart involvement	57803009	Rare neurologic disease
Rheumatic chorea without heart involvement	123950001	Rare neurologic disease
Richieri Costa-da Silva syndrome	782941005	Rare neurologic disease
Right Parsonage Turner syndrome	1.60052e+16	Rare neurologic disease
Right trigeminal neuralgia	1.22421e+16	Rare neurologic disease
Rippling muscle disease	709281006	Rare neurologic disease
Rippling muscle disease with myasthenia gravis	770596007	Rare neurologic disease
RNF13-related severe early-onset epileptic encephalopathy	1222659003	Rare neurologic disease
Rolandic epilepsy, paroxysmal exercise-induced dystonia, writer's cramp syndrome	1231737000	Rare neurologic disease
Rolandic epilepsy, speech dyspraxia syndrome	765093009	Rare neurologic disease
Roussy-Lévy syndrome	45853006	Rare neurologic disease
Sacral spinal cord injury without bone injury	4260009	Rare neurologic disease
Sandifer syndrome	230314007	Rare neurologic disease
Sarcotubular myopathy	43226001	Rare neurologic disease
Scapulohumeral spinal muscular atrophy	230251004	Rare neurologic disease
Scapuloperoneal spinal muscular atrophy	230248006	Rare neurologic disease
Schilder's disease	49692006	Rare neurologic disease
Schwartz-Jampel syndrome	29145002	Rare neurologic disease
Seckel syndrome	57917004	Rare neurologic disease
Secondary erythromelalgia	403391003	Rare neurologic disease
Secondary moyamoya disease	1208841001	Rare neurologic disease
Secondary syringomyelia	770683002	Rare neurologic disease
Secondary traumatic hemorrhage of brainstem	723139008	Rare neurologic disease
Secondary trigeminal neuralgia	230538005	Rare neurologic disease
Seemanova Lesny syndrome	715464002	Rare neurologic disease
Segmental neurofibromatosis type 1	1010653007	Rare neurologic disease
Seizures and intellectual disability due to hydroxylysinuria	723994004	Rare neurologic disease
Seizure, sensorineural deafness, ataxia, intellectual disability, electrolyte imbalance syndrome	721207002	Rare neurologic disease
Sensory ataxic neuropathy with dysarthria and ophthalmoparesis syndrome	717266001	Rare neurologic disease
Sepiapterin reductase deficiency	45116002	Rare neurologic disease
Sequela of injury of thoracic spinal cord	292971000119105	Rare neurologic disease
Serotonin syndrome	371089000	Rare neurologic disease
Severe congenital nemaline myopathy	1197157004	Rare neurologic disease
Severe early-onset axonal neuropathy due to mitofusin 2 deficiency	766977007	Rare neurologic disease
Severe growth deficiency, strabismus, extensive dermal melanocytosis, intellectual disability syndrome	1172629005	Rare neurologic disease
Severe hypotonia, psychomotor developmental delay, strabismus, cardiac septal defect syndrome	1187212004	Rare neurologic disease
Severe intellectual disability, agenesis of corpus callosum, facial dysmorphism, cerebellar ataxia syndrome	1208727002	Rare neurologic disease
Severe intellectual disability, progressive postnatal microcephaly, midline stereotypic hand movements syndrome	774149004	Rare neurologic disease
Severe intellectual disability, progressive spastic diplegia syndrome	782723007	Rare neurologic disease
Severe motor and intellectual disabilities, sensorineural deafness, dystonia syndrome	770751003	Rare neurologic disease
Severe myoclonic epilepsy in infancy	230437002	Rare neurologic disease
Severe myoclonic epilepsy in infancy, refractory	432171000124102	Rare neurologic disease
Severe neonatal onset encephalopathy with microcephaly	771303004	Rare neurologic disease
Severe neurodegenerative syndrome with lipodystrophy	773555005	Rare neurologic disease
Severe neurodevelopmental disorder with feeding difficulties, stereotypic hand movement, bilateral cataract	1179282009	Rare neurologic disease
Severe postnatal psychosis	237352005	Rare neurologic disease
Severe X-linked intellectual disability Gustavson type	722213009	Rare neurologic disease
Severe X-linked mitochondrial encephalomyopathy	722212004	Rare neurologic disease
Severe X-linked myotubular myopathy	46804001	Rare neurologic disease
Short-lasting unilateral neuralgiform headache attacks with conjunctival injection and tearing syndrome	725058003	Rare neurologic disease
Short stature, skeletal dysplasia, retinal degeneration, intellectual disability, sensorineural hearing loss syndrome	1284851009	Rare neurologic disease
Sodium channelopathy-related small fiber neuropathy	782824007	Rare neurologic disease
Spastic ataxia, dysarthria due to glutaminase deficiency	1255323007	Rare neurologic disease
Spastic ataxia with congenital miosis	763669001	Rare neurologic disease
Spastic paralysis due to intracranial birth injury	28534004	Rare neurologic disease
Spastic paralysis due to spinal birth injury	79591004	Rare neurologic disease
Spastic paraparesis and deafness	715504003	Rare neurologic disease
Spastic paraplegia, facial cutaneous lesion syndrome	763403007	Rare neurologic disease
Spastic paraplegia, glaucoma, intellectual disability syndrome	733455003	Rare neurologic disease
Spastic paraplegia, intellectual disability, nystagmus, obesity syndrome	1260134001	Rare neurologic disease
Spastic paraplegia, nephritis, deafness syndrome	733089005	Rare neurologic disease
Spastic paraplegia, neuropathy, poikiloderma syndrome	763402002	Rare neurologic disease
Spastic paraplegia, optic atrophy, neuropathy syndrome	725139005	Rare neurologic disease
Spastic paraplegia type 7	715776003	Rare neurologic disease
Spastic paraplegia with Paget disease of bone syndrome	726622002	Rare neurologic disease
Spastic paraplegia with precocious puberty syndrome	732958004	Rare neurologic disease
Spectrin-associated autosomal recessive cerebellar ataxia	763351003	Rare neurologic disease
Spheroid body myopathy	765092004	Rare neurologic disease
Sphingolipid activator protein 1 deficiency	68390005	Rare neurologic disease
Spinal arachnoiditis	426055002	Rare neurologic disease
Spinal atrophy, ophthalmoplegia, pyramidal syndrome	771238004	Rare neurologic disease
Spinal cord concussion	110150000	Rare neurologic disease
Spinal cord decompression injury	241992009	Rare neurologic disease
Spinal cord injury	90584004	Rare neurologic disease
Spinal cord injury due to birth trauma	698500002	Rare neurologic disease
Spinal cord injury of multiple sites without spinal bone injury	212194003	Rare neurologic disease
Spinal cord injury without spinal bone injury	26738009	Rare neurologic disease
Spinal cord laceration due to birth trauma	206223002	Rare neurologic disease
Spinal cord rupture	277326006	Rare neurologic disease
Spinal cord rupture due to birth trauma	206224008	Rare neurologic disease
Spinal dislocation with cervical cord lesion	312837005	Rare neurologic disease
Spinal dislocation with lumbar cord lesion	312839008	Rare neurologic disease
Spinal muscular atrophy, Dandy-Walker malformation, cataract syndrome	723612001	Rare neurologic disease
Spinal muscular atrophy, type II	128212001	Rare neurologic disease
Spinal muscular atrophy with lower extremity predominance	772129007	Rare neurologic disease
Spinal muscular atrophy with progressive myoclonic epilepsy	703524005	Rare neurologic disease
Spinal muscular atrophy with respiratory distress type 1	711483003	Rare neurologic disease
Spinal muscular atrophy with respiratory distress type 2	770727008	Rare neurologic disease
Spinal subluxation with cervical cord lesion	312786001	Rare neurologic disease
Spinal subluxation with lumbar cord lesion	312788000	Rare neurologic disease
Spinocerebellar ataxia type 1	715748006	Rare neurologic disease
Spinocerebellar ataxia type 10	715754007	Rare neurologic disease
Spinocerebellar ataxia type 11	719207000	Rare neurologic disease
Spinocerebellar ataxia type 12	719208005	Rare neurologic disease
Spinocerebellar ataxia type 13	719209002	Rare neurologic disease
Spinocerebellar ataxia type 14	719210007	Rare neurologic disease
Spinocerebellar ataxia type 15/16	716724006	Rare neurologic disease
Spinocerebellar ataxia type 17	719249005	Rare neurologic disease
Spinocerebellar ataxia type 18	719250005	Rare neurologic disease
Spinocerebellar ataxia type 19	719251009	Rare neurologic disease
Spinocerebellar ataxia type 2	715751004	Rare neurologic disease
Spinocerebellar ataxia type 20	718771009	Rare neurologic disease
Spinocerebellar ataxia type 21	718774001	Rare neurologic disease
Spinocerebellar ataxia type 23	718772002	Rare neurologic disease
Spinocerebellar ataxia type 25	718770005	Rare neurologic disease
Spinocerebellar ataxia type 26	718769009	Rare neurologic disease
Spinocerebellar ataxia type 27	719252002	Rare neurologic disease
Spinocerebellar ataxia type 28	715824008	Rare neurologic disease
Spinocerebellar ataxia type 29	715825009	Rare neurologic disease
Spinocerebellar ataxia type 30	719253007	Rare neurologic disease
Spinocerebellar ataxia type 31	715826005	Rare neurologic disease
Spinocerebellar ataxia type 32	719254001	Rare neurologic disease
Spinocerebellar ataxia type 35	719300001	Rare neurologic disease
Spinocerebellar ataxia type 36	711158005	Rare neurologic disease
Spinocerebellar ataxia type 37	719301002	Rare neurologic disease
Spinocerebellar ataxia type 38	734021001	Rare neurologic disease
Spinocerebellar ataxia type 4	715755008	Rare neurologic disease
Spinocerebellar ataxia type 40	734020000	Rare neurologic disease
Spinocerebellar ataxia type 41	1208512000	Rare neurologic disease
Spinocerebellar ataxia type 42	1208513005	Rare neurologic disease
Spinocerebellar ataxia type 43	1208516002	Rare neurologic disease
Spinocerebellar ataxia type 45	1279840000	Rare neurologic disease
Spinocerebellar ataxia type 46	1279839002	Rare neurologic disease
Spinocerebellar ataxia type 5	719302009	Rare neurologic disease
Spinocerebellar ataxia type 6	715752006	Rare neurologic disease
Spinocerebellar ataxia type 7	715726000	Rare neurologic disease
Spinocerebellar ataxia type 8	715753001	Rare neurologic disease
Spinocerebellar ataxia with axonal neuropathy type 1	765091006	Rare neurologic disease
Spongy degeneration of central nervous system	80544005	Rare neurologic disease
Spontaneous intracranial hypotension	1.64767e+16	Rare neurologic disease
Sporadic adult-onset ataxia of unknown etiology	734023003	Rare neurologic disease
Sporadic Creutzfeldt-Jakob disease	713060000	Rare neurologic disease
Sporadic fatal insomnia	1177062005	Rare neurologic disease
Sporadic hyperekplexia	783705006	Rare neurologic disease
Sporadic inclusion body myositis	1144926009	Rare neurologic disease
Startle epilepsy	763632004	Rare neurologic disease
Steinert myotonic dystrophy syndrome	77956009	Rare neurologic disease
Steroid-responsive encephalopathy associated with autoimmune thyroiditis	771271000	Rare neurologic disease
Stiff-person syndrome	5217008	Rare neurologic disease
Stimmler syndrome	733072002	Rare neurologic disease
STXBP1 encephalopathy with epilepsy	768666006	Rare neurologic disease
Subacute inflammatory demyelinating polyradiculoneuropathy	277189006	Rare neurologic disease
Subacute necrotic myelopathy	83982007	Rare neurologic disease
Subacute necrotizing myelitis	230379007	Rare neurologic disease
Subarachnoid hemorrhage due to birth injury	206399009	Rare neurologic disease
Subarachnoid hemorrhage due to ruptured aneurysm	230719004	Rare neurologic disease
Subarachnoid hemorrhage due to traumatic injury	262955000	Rare neurologic disease
Subarachnoid hemorrhage following injury with open intracranial wound	5251007	Rare neurologic disease
Subarachnoid hemorrhage following injury with open intracranial wound AND concussion	48518008	Rare neurologic disease
Subarachnoid hemorrhage following injury with open intracranial wound AND loss of consciousness	75507000	Rare neurologic disease
Subarachnoid hemorrhage from anterior cerebral artery aneurysm	276278003	Rare neurologic disease
Subarachnoid hemorrhage from anterior communicating artery aneurysm	276282001	Rare neurologic disease
Subarachnoid hemorrhage from basilar artery aneurysm	276284000	Rare neurologic disease
Subarachnoid hemorrhage from carotid artery aneurysm	276286003	Rare neurologic disease
Subarachnoid hemorrhage from middle cerebral artery aneurysm	276280009	Rare neurologic disease
Subarachnoid hemorrhage from multiple aneurysms	276277008	Rare neurologic disease
Subarachnoid hemorrhage from posterior cerebral artery aneurysm	276281008	Rare neurologic disease
Subarachnoid hemorrhage from posterior communicating artery aneurysm	276283006	Rare neurologic disease
Subarachnoid hemorrhage from posterior inferior cerebellar artery aneurysm	276285004	Rare neurologic disease
Subarachnoid hemorrhage from vertebral artery aneurysm	703174002	Rare neurologic disease
Subdural and cerebral hemorrhage due to birth trauma	206188000	Rare neurologic disease
Subdural hemorrhage following injury with open intracranial wound AND concussion	43262000	Rare neurologic disease
Subpial siderosis	76896001	Rare neurologic disease
Sunstroke	18615009	Rare neurologic disease
Superficial siderosis of central nervous system	733200004	Rare neurologic disease
SURF1-related Charcot-Marie-Tooth disease type 4	765047006	Rare neurologic disease
Symmetrical thalamic calcification	719164000	Rare neurologic disease
Symptomatic form of muscular dystrophy of Duchenne and Becker in female carrier	765197008	Rare neurologic disease
Symptomatic Lennox-Gastaut syndrome	230420009	Rare neurologic disease
Symptomatic West syndrome	230417001	Rare neurologic disease
SYNGAP1-related developmental and epileptic encephalopathy	1222656005	Rare neurologic disease
TELO2-related intellectual disability, neurodevelopmental disorder	1172626003	Rare neurologic disease
Thiamine-responsive encephalopathy	723557004	Rare neurologic disease
Thinking epilepsy	763622006	Rare neurologic disease
THOC6-related developmental delay-microcephaly-facial dysmorphism syndrome	773554009	Rare neurologic disease
Thoracic cord injury without spinal bone injury	212169004	Rare neurologic disease
Thoracic spinal cord lesion due to thoracic spinal dislocation	1268463007	Rare neurologic disease
Thyrotoxic periodic paralysis	30967002	Rare neurologic disease
Tibial muscular dystrophy	698846009	Rare neurologic disease
Transection of cervical cord	262711004	Rare neurologic disease
Transection of lumbar cord	262713001	Rare neurologic disease
Transection of sacral cord	262714007	Rare neurologic disease
Transection of spinal cord	262710003	Rare neurologic disease
Transection of thoracic cord	262712006	Rare neurologic disease
Transient neonatal myasthenia gravis	230683002	Rare neurologic disease
Traumatic anterior cord syndrome	870364001	Rare neurologic disease
Traumatic brain injury	127295002	Rare neurologic disease
Traumatic brain injury of unknown intent	708728007	Rare neurologic disease
Traumatic brain injury with brief loss of consciousness	127299008	Rare neurologic disease
Traumatic brain injury with loss of consciousness	127298000	Rare neurologic disease
Traumatic brain injury with moderate loss of consciousness	127300000	Rare neurologic disease
Traumatic brain injury with no loss of consciousness	127302008	Rare neurologic disease
Traumatic brain injury with prolonged loss of consciousness	127301001	Rare neurologic disease
Traumatic cerebral edema	230763008	Rare neurologic disease
Traumatic cerebral edema with open intracranial wound	311826007	Rare neurologic disease
Traumatic edema of cervical spinal cord	737234002	Rare neurologic disease
Traumatic edema of lumbar spinal cord	737239007	Rare neurologic disease
Traumatic edema of thoracic spinal cord	737237009	Rare neurologic disease
Traumatic encephalopathy	230282000	Rare neurologic disease
Traumatic focal cerebral edema	262695000	Rare neurologic disease
Traumatic generalized cerebral edema	262694001	Rare neurologic disease
Traumatic hemorrhage of basal ganglia	737232003	Rare neurologic disease
Traumatic hemorrhage of brainstem	722632006	Rare neurologic disease
Traumatic hemorrhage of cerebellum	722631004	Rare neurologic disease
Traumatic hemorrhage of cerebellum due to birth trauma	722575008	Rare neurologic disease
Traumatic hemorrhage of cerebral white matter	722630003	Rare neurologic disease
Traumatic hemorrhage of thalamus	737231005	Rare neurologic disease
Traumatic injury of left optic tract	762362006	Rare neurologic disease
Traumatic injury of right optic tract	762363001	Rare neurologic disease
Traumatic injury of sacral spinal cord	446835008	Rare neurologic disease
Traumatic injury of spinal cord at T1-T6 level	446644006	Rare neurologic disease
Traumatic injury of spinal cord at T7-T12 level	445779008	Rare neurologic disease
Traumatic intracranial subdural hematoma with brief loss of consciousness	371050006	Rare neurologic disease
Traumatic intraventricular hemorrhage	722703002	Rare neurologic disease
Traumatic left cerebral hemorrhage	1.09417e+16	Rare neurologic disease
Traumatic right cerebral hemorrhage	1.09415e+16	Rare neurologic disease
Traumatic spinal cord compression	83716008	Rare neurologic disease
Traumatic spinal cord hemorrhage	262718005	Rare neurologic disease
Traumatic spinal cord injury	146251000146109	Rare neurologic disease
Traumatic spinal subdural hematoma	262721007	Rare neurologic disease
Traumatic subarachnoid hemorrhage with loss of consciousness	329671000119106	Rare neurologic disease
Tremor, nystagmus, duodenal ulcer syndrome	782935003	Rare neurologic disease
Troyer syndrome	230264003	Rare neurologic disease
Tuberculous arachnoiditis	447253004	Rare neurologic disease
Type III transitional Pelizaeus-Merzbacher disease	230368002	Rare neurologic disease
Type IV adult Pelizaeus-Merzbacher disease	230369005	Rare neurologic disease
Type V atypical Pelizaeus-Merzbacher disease	230370006	Rare neurologic disease
Type VI Cockayne Pelizaeus-Merzbacher disease	230371005	Rare neurologic disease
Typical nemaline myopathy	1197153000	Rare neurologic disease
Ullrich congenital muscular dystrophy	240062007	Rare neurologic disease
Unverricht-Lundborg syndrome	230423006	Rare neurologic disease
Urocanate hydratase deficiency	60952007	Rare neurologic disease
USP18 deficiency	1251449006	Rare neurologic disease
Van Bogaert's sclerosing leukoencephalitis	359686005	Rare neurologic disease
Vanishing white matter disease	447351004	Rare neurologic disease
Variably protease sensitive prionopathy	721165001	Rare neurologic disease
Variant Creutzfeldt-Jakob disease	304603007	Rare neurologic disease
Venous infarction of spinal cord	230741004	Rare neurologic disease
Visual cortex injury	212142000	Rare neurologic disease
Visual reflex epilepsy	193010006	Rare neurologic disease
Vogt-Koyanagi-Harada disease	193497004	Rare neurologic disease
VPS11-related autosomal recessive hypomyelinating leukodystrophy	1187249005	Rare neurologic disease
Werdnig-Hoffmann disease	64383006	Rare neurologic disease
White matter disorder co-occurrent and due to cerebral autosomal dominant arteriopathy with subcortical infarcts and leukoencephalopathy	724779000	Rare neurologic disease
Worster Drought syndrome	716335003	Rare neurologic disease
X-linked Charcot-Marie-Tooth disease type 1	763455008	Rare neurologic disease
X-linked Charcot-Marie-Tooth disease type 2	763457000	Rare neurologic disease
X-linked Charcot-Marie-Tooth disease type 3	763458005	Rare neurologic disease
X-linked Charcot-Marie-Tooth disease type 4	763400005	Rare neurologic disease
X-linked Charcot-Marie-Tooth disease type 6	763347000	Rare neurologic disease
X-linked colobomatous microphthalmia, microcephaly, intellectual disability, short stature syndrome	771148008	Rare neurologic disease
X-linked distal arthrogryposis multiplex congenita	719836007	Rare neurologic disease
X-linked distal spinal muscular atrophy type 3	766764008	Rare neurologic disease
X-linked dystonia parkinsonism	698279003	Rare neurologic disease
X-linked Emery-Dreifuss muscular dystrophy	1156836006	Rare neurologic disease
X-linked hereditary sensory and autonomic neuropathy with deafness	719838008	Rare neurologic disease
X-linked immunoneurologic disorder	719827008	Rare neurologic disease
X-linked intellectual disability, hypotonia, movement disorder syndrome	1254654006	Rare neurologic disease
X-linked microcephaly, growth retardation, prognathism, cryptorchidism syndrome	1197588008	Rare neurologic disease
X-linked myopathy with excessive autophagy	719815005	Rare neurologic disease
X-linked myopathy with postural muscle atrophy	773729007	Rare neurologic disease
X-linked non progressive cerebellar ataxia	766818009	Rare neurologic disease
X-linked parkinsonism with spasticity syndrome	770757004	Rare neurologic disease
X-linked progressive cerebellar ataxia	827172005	Rare neurologic disease
X-linked scapuloperoneal muscular dystrophy	784352007	Rare neurologic disease
X-linked sideroblastic anemia with spinocerebellar ataxia	719816006	Rare neurologic disease
X-linked spasticity, intellectual disability, epilepsy syndrome	725163002	Rare neurologic disease
X-linked spastic paraplegia type 16	783697000	Rare neurologic disease
X-linked spastic paraplegia type 2	723622007	Rare neurologic disease
X-linked spastic paraplegia type 34	763370008	Rare neurologic disease
Xq12-q13.3 duplication syndrome	764711007	Rare neurologic disease
Young adult-onset distal hereditary motor neuropathy	771475006	Rare neurologic disease
Young onset Parkinson disease	715345007	Rare neurologic disease
Zebra body myopathy	34513009	Rare neurologic disease
Zellweger-like syndrome without peroxisomal anomaly	718880003	Rare neurologic disease
Agenesis of enamel	699382004	Rare odontologic disease
Amelogenesis imperfecta and gingival hyperplasia syndrome	707607008	Rare odontologic disease
Amelogenesis imperfecta co-occurrent with cone rod dystrophy	707608003	Rare odontologic disease
Amelogenesis imperfecta, hypocalcification type	109471001	Rare odontologic disease
Amelogenesis imperfecta, hypomaturation hypoplasia type with taurodontism	109472008	Rare odontologic disease
Amelogenesis imperfecta - hypomaturation - recessive pigmented	234965004	Rare odontologic disease
Amelogenesis imperfecta - hypomaturation - snow capped teeth	234966003	Rare odontologic disease
Amelogenesis imperfecta, hypomaturation type	109475005	Rare odontologic disease
Amelogenesis imperfecta - hypoplastic autosomal dominant - local	234961008	Rare odontologic disease
Amelogenesis imperfecta - hypoplastic autosomal dominant - rough	234963006	Rare odontologic disease
Amelogenesis imperfecta - hypoplastic autosomal dominant - smooth	234962001	Rare odontologic disease
Amelogenesis imperfecta, hypoplastic type	109476006	Rare odontologic disease
Amelogenesis imperfecta, hypoplastic type with microdontia	109473003	Rare odontologic disease
Amelogenesis imperfecta, pigmented hypomaturation type	109474009	Rare odontologic disease
Amelogenesis imperfecta - recessive - rough	234964000	Rare odontologic disease
Ankylosis of tooth	14901003	Rare odontologic disease
Anodontia of permanent dentition	109444001	Rare odontologic disease
Anodontia of primary dentition	109443007	Rare odontologic disease
Atypical dentin dysplasia due to SMOC2 deficiency	783059004	Rare odontologic disease
Cleft palate with stapes fixation and oligodontia syndrome	719468005	Rare odontologic disease
Deafness and oligodontia syndrome	715527006	Rare odontologic disease
Dentin dysplasia, type II	109494000	Rare odontologic disease
Dentin dysplasia with sclerotic bone syndrome	770943008	Rare odontologic disease
Dentinogenesis imperfecta - Shield's type I	234968002	Rare odontologic disease
Dentinogenesis imperfecta - Shield's type II	234969005	Rare odontologic disease
Dentinogenesis imperfecta - Shield's type III	234970006	Rare odontologic disease
Dentinogenesis imperfecta, short stature, hearing loss, intellectual disability syndrome	721089006	Rare odontologic disease
Ectodermal dysplasia, hyperhidrosis, cutaneous syndactyly syndrome	1279835008	Rare odontologic disease
Enamel-renal syndrome	109477002	Rare odontologic disease
Florid cemento-osseous dysplasia	715634002	Rare odontologic disease
Fusion of mandibular incisor teeth	707796002	Rare odontologic disease
Gingival cyst of newborn	414342007	Rare odontologic disease
Gingival fibromatosis and hypertrichosis syndrome	716008002	Rare odontologic disease
Gingival fibromatosis with facial dysmorphism syndrome	719687007	Rare odontologic disease
Gingival fibromatosis with progressive deafness syndrome	722449007	Rare odontologic disease
Goldblatt syndrome	717823001	Rare odontologic disease
Kohlschutter's syndrome	109478007	Rare odontologic disease
Late-onset localized junctional epidermolysis bullosa, intellectual disability syndrome	773692000	Rare odontologic disease
Oligodontia and cancer predisposition syndrome	773345007	Rare odontologic disease
Osteogenesis imperfecta, type IV B	279309008	Rare odontologic disease
Osteogenesis imperfecta with blue sclerae AND dentinogenesis imperfecta	63890001	Rare odontologic disease
Primary failure of tooth eruption	1231153007	Rare odontologic disease
Regional odontodysplasia	66063001	Rare odontologic disease
Segmental odontomaxillary dysplasia	699756005	Rare odontologic disease
Short stature, unique facies, enamel hypoplasia, progressive joint stiffness, high-pitched voice syndrome	726672000	Rare odontologic disease
Skeletal dysplasia with wormian bone, multiple fractures, dentinogenesis imperfecta syndrome	733468006	Rare odontologic disease
Spondyloepimetaphyseal dysplasia, abnormal dentition syndrome	773302000	Rare odontologic disease
Stimmler syndrome	733072002	Rare odontologic disease
Trichodysplasia with amelogenesis imperfecta syndrome	719911000	Rare odontologic disease
Verloes Bourguignon syndrome	716195006	Rare odontologic disease
X-linked oligodontia	1003388008	Rare odontologic disease
Absence deformity of leg and congenital cataract syndrome	716099003	Rare ophthalmic disorder
Acanthamoeba endophthalmitis	711644007	Rare ophthalmic disorder
Acute annular outer retinopathy	783612007	Rare ophthalmic disorder
Acute bacterial endophthalmitis following surgical procedure	1208910001	Rare ophthalmic disorder
Acute bilateral depigmentation of iris	720460007	Rare ophthalmic disorder
Acute central serous chorioretinopathy	312947009	Rare ophthalmic disorder
Acute central serous retinopathy with subretinal fluid	314006008	Rare ophthalmic disorder
Acute endophthalmitis	1493002	Rare ophthalmic disorder
Acute endophthalmitis of left eye	348831000119103	Rare ophthalmic disorder
Acute endophthalmitis of right eye	348381000119107	Rare ophthalmic disorder
Acute idiopathic enlarged blind spot syndrome	1208900005	Rare ophthalmic disorder
Acute macular neuroretinopathy	1234824005	Rare ophthalmic disorder
Acute postoperative endophthalmitis	314545009	Rare ophthalmic disorder
Acute retrobulbar neuritis	51604006	Rare ophthalmic disorder
Acute zonal occult outer retinopathy	312929003	Rare ophthalmic disorder
Adult gonococcal conjunctivitis	719755001	Rare ophthalmic disorder
Adult vitelliform macular dystrophy	232049001	Rare ophthalmic disorder
Aland Islands eye disease	725168006	Rare ophthalmic disorder
Amaurosis hypertrichosis syndrome	720983002	Rare ophthalmic disorder
Aplasia of lacrimal and salivary gland	715656004	Rare ophthalmic disorder
Aspergillus endophthalmitis	413583003	Rare ophthalmic disorder
Ataxia co-occurrent and due to phytanic acid storage disease	724769002	Rare ophthalmic disorder
Atopic keratoconjunctivitis	403434009	Rare ophthalmic disorder
Autosomal dominant cystoid macular edema	312921000	Rare ophthalmic disorder
Autosomal dominant keratitis	715339004	Rare ophthalmic disorder
Autosomal dominant late-onset retinal degeneration	719431007	Rare ophthalmic disorder
Autosomal dominant neovascular inflammatory vitreoretinopathy	770791000	Rare ophthalmic disorder
Autosomal dominant optic atrophy and cataract	719517009	Rare ophthalmic disorder
Autosomal dominant optic atrophy and peripheral neuropathy syndrome	717975006	Rare ophthalmic disorder
Autosomal dominant optic atrophy classic form	717336005	Rare ophthalmic disorder
Autosomal dominant optic atrophy plus syndrome	715374003	Rare ophthalmic disorder
Autosomal dominant pterygium of conjunctiva	716197003	Rare ophthalmic disorder
Autosomal dominant retinitis pigmentosa	232052009	Rare ophthalmic disorder
Autosomal dominant rhegmatogenous retinal detachment	773727009	Rare ophthalmic disorder
Autosomal dominant vitreoretinochoroidopathy	711162004	Rare ophthalmic disorder
Autosomal recessive bestrophinopathy	723828008	Rare ophthalmic disorder
Autosomal recessive chorioretinopathy and microcephaly syndrome	770404004	Rare ophthalmic disorder
Autosomal recessive dysgenesis of anterior segment of eye	1197358003	Rare ophthalmic disorder
Autosomal recessive isolated optic atrophy	1197151003	Rare ophthalmic disorder
Autosomal recessive leukoencephalopathy, ischemic stroke, retinitis pigmentosa syndrome	771476007	Rare ophthalmic disorder
Autosomal recessive optic atrophy type 7	783065004	Rare ophthalmic disorder
Autosomal recessive posterior column ataxia and retinitis pigmentosa	724065003	Rare ophthalmic disorder
Autosomal recessive retinitis pigmentosa	232053004	Rare ophthalmic disorder
Bacterial panuveitis	1177028005	Rare ophthalmic disorder
Bartonella henselae neuroretinitis	410472006	Rare ophthalmic disorder
Bedouin spastic ataxia syndrome	715465001	Rare ophthalmic disorder
Benign concentric annular macular dystrophy	719520001	Rare ophthalmic disorder
Best vitelliform macular dystrophy	763387005	Rare ophthalmic disorder
Bietti's crystalline retinopathy	312927001	Rare ophthalmic disorder
Bilateral acute endophthalmitis of eyes	1099241000119100	Rare ophthalmic disorder
Bilateral choroideremia of eyes	1.59898e+16	Rare ophthalmic disorder
Bilateral congenital anterior subcapsular polar cataracts	346731000119106	Rare ophthalmic disorder
Bilateral congenital capsular cataracts	1.56658e+16	Rare ophthalmic disorder
Bilateral congenital cataract of eyes	346721000119108	Rare ophthalmic disorder
Bilateral congenital combined form cataract of eyes	346711000119101	Rare ophthalmic disorder
Bilateral congenital cortical cataract of eyes	681041000119106	Rare ophthalmic disorder
Bilateral congenital ectropion	890381000	Rare ophthalmic disorder
Bilateral congenital entropion	840479000	Rare ophthalmic disorder
Bilateral congenital nuclear cataracts of eyes	346701000119104	Rare ophthalmic disorder
Bilateral congenital posterior subcapsular polar cataracts of eyes	346691000119104	Rare ophthalmic disorder
Bilateral congenital zonular cataract	349281000119109	Rare ophthalmic disorder
Bilateral disciform keratitis of eyes caused by Human herpes simplex virus	1.56927e+16	Rare ophthalmic disorder
Bilateral Duane's syndrome of eyes	1.58639e+16	Rare ophthalmic disorder
Bilateral endophthalmitis of eyes	1.56817e+16	Rare ophthalmic disorder
Bilateral epiblepharon	890348001	Rare ophthalmic disorder
Bilateral euryblepharon	890349009	Rare ophthalmic disorder
Bilateral Fuchs' heterochromic cyclitis	680291000119102	Rare ophthalmic disorder
Bilateral interstitial keratitis caused by herpes simplex virus	1.59926e+16	Rare ophthalmic disorder
Bilateral iridocorneal endothelial syndrome of eyes	680491000119103	Rare ophthalmic disorder
Bilateral limbal stem cell deficiency	7.46914e+17	Rare ophthalmic disorder
Bilateral macular dystrophy of substantia propria of cornea of eyes	5.61259e+17	Rare ophthalmic disorder
Bilateral Mooren's corneal ulcer	345141000119109	Rare ophthalmic disorder
Bilateral neuroretinitis of eyes	1.59927e+16	Rare ophthalmic disorder
Bilateral optic neuritis	432521000124106	Rare ophthalmic disorder
Bilateral optic papillitis	344891000119109	Rare ophthalmic disorder
Bilateral pellucid marginal degeneration of cornea of eye	679201000119108	Rare ophthalmic disorder
Bilateral persistent hyperplastic primary vitreous	890363003	Rare ophthalmic disorder
Bilateral primary congenital glaucoma	897585008	Rare ophthalmic disorder
Bilateral punctate inner choroidopathy of eyes	344191000119100	Rare ophthalmic disorder
Bilateral retinopathy of prematurity	343791000119101	Rare ophthalmic disorder
Bilateral retinopathy of prematurity of eyes stage 1 - demarcation line	343771000119102	Rare ophthalmic disorder
Bilateral retinopathy of prematurity of eyes stage 2 - intraretinal ridge	343761000119108	Rare ophthalmic disorder
Bilateral retinopathy of prematurity of eyes stage 3 - ridge with extraretinal fibrovascular proliferation	343751000119106	Rare ophthalmic disorder
Bilateral retinopathy of prematurity of eyes stage 4 - subtotal retinal detachment	343741000119109	Rare ophthalmic disorder
Bilateral retrobulbar optic neuritis of eyes	679691000119100	Rare ophthalmic disorder
Bilateral serpiginous choroiditis of eyes	343461000119102	Rare ophthalmic disorder
Bilateral superior limbic keratoconjunctivitis	343311000119109	Rare ophthalmic disorder
Bilateral Terrien's marginal degeneration of peripheral corneas	679211000119106	Rare ophthalmic disorder
Bilateral tonic pupillary reaction	679871000119102	Rare ophthalmic disorder
Birdshot chorioretinitis	231981005	Rare ophthalmic disorder
Bleb associated endophthalmitis	413665004	Rare ophthalmic disorder
Blepharophimosis epicanthus inversus ptosis syndrome	715391004	Rare ophthalmic disorder
Blepharophimosis epicanthus inversus ptosis syndrome plus	890180006	Rare ophthalmic disorder
Blepharophimosis, ptosis, esotropia, syndactyly, short stature syndrome	717914000	Rare ophthalmic disorder
Blepharoptosis, myopia, ectopia lentis syndrome	717915004	Rare ophthalmic disorder
Bothnia retinal dystrophy	715647007	Rare ophthalmic disorder
Butterfly-shaped pigmentary macular dystrophy	725590001	Rare ophthalmic disorder
Candida endophthalmitis	413746000	Rare ophthalmic disorder
Capillary hemangioma of retina	312935003	Rare ophthalmic disorder
Carcinoma-associated retinopathy	312940006	Rare ophthalmic disorder
Cataract and microcornea syndrome	722382006	Rare ophthalmic disorder
Cataract, congenital heart disease, neural tube defect syndrome	726704006	Rare ophthalmic disorder
Cataract glaucoma syndrome	718851007	Rare ophthalmic disorder
Central areolar choroidal sclerosis	231996009	Rare ophthalmic disorder
Central cloudy dystrophy of Francois	419074008	Rare ophthalmic disorder
Central neurocytoma of brain	721535002	Rare ophthalmic disorder
Central retinal vein occlusion - ischemic	312997008	Rare ophthalmic disorder
Central retinal vein occlusion - juvenile	232040002	Rare ophthalmic disorder
Central retinal vein occlusion - non-ischemic	312998003	Rare ophthalmic disorder
Central retinal vein occlusion with macular edema	232039004	Rare ophthalmic disorder
Central retinal vein occlusion with neovascularization	232038007	Rare ophthalmic disorder
Central serous choroidopathy of bilateral eyes	1.59976e+16	Rare ophthalmic disorder
Central serous choroidopathy of left eye	1.59977e+16	Rare ophthalmic disorder
Central serous choroidopathy of right eye	1.59976e+16	Rare ophthalmic disorder
Central serous retinopathy with small retinal pigment epithelial detachment	314009001	Rare ophthalmic disorder
Central visual impairment	432141000124105	Rare ophthalmic disorder
Chandler syndrome	392481002	Rare ophthalmic disorder
Choroideremia with deafness and obesity syndrome	717761005	Rare ophthalmic disorder
Chromosome Xp11.3 microdeletion syndrome	719808002	Rare ophthalmic disorder
Chronic central serous chorioretinopathy	312923002	Rare ophthalmic disorder
Chronic central serous retinopathy with diffuse retinal pigment epithelial detachment	314007004	Rare ophthalmic disorder
Chronic endophthalmitis	13978000	Rare ophthalmic disorder
Chronic endophthalmitis of left eye	1.56784e+16	Rare ophthalmic disorder
Chronic endophthalmitis of right eye	1.56785e+16	Rare ophthalmic disorder
Chronic postoperative bacterial endophthalmitis	1217670003	Rare ophthalmic disorder
Chronic postoperative endophthalmitis	314546005	Rare ophthalmic disorder
Chronic relapsing inflammatory optic neuropathy	1169360001	Rare ophthalmic disorder
Cleft lip retinopathy syndrome	732247000	Rare ophthalmic disorder
Cogan-Reese syndrome	404633004	Rare ophthalmic disorder
Colobomatous macrophthalmia with microcornea syndrome	1179296003	Rare ophthalmic disorder
Cone dystrophy with supernormal rod response	719455002	Rare ophthalmic disorder
Congenital abnormal retraction of bilateral eyelids	840486008	Rare ophthalmic disorder
Congenital abnormal retraction of eyelid	715769008	Rare ophthalmic disorder
Congenital anterior polar cataract	253224008	Rare ophthalmic disorder
Congenital anterior subcapsular polar cataract	342911000119104	Rare ophthalmic disorder
Congenital anterior subcapsular polar cataract of left eye	341481000119107	Rare ophthalmic disorder
Congenital anterior subcapsular polar cataract of right eye	335871000119105	Rare ophthalmic disorder
Congenital blue dot cataract	204138006	Rare ophthalmic disorder
Congenital capsular cataract	28550007	Rare ophthalmic disorder
Congenital cataract, hearing loss, severe developmental delay syndrome	773648002	Rare ophthalmic disorder
Congenital cataract, hypertrophic cardiomyopathy, mitochondrial myopathy syndrome	717812000	Rare ophthalmic disorder
Congenital cataract ichthyosis syndrome	732952003	Rare ophthalmic disorder
Congenital cataract microcornea with corneal opacity	1279837000	Rare ophthalmic disorder
Congenital cataract of left eye	341471000119109	Rare ophthalmic disorder
Congenital cataract of right eye	335861000119104	Rare ophthalmic disorder
Congenital cataract, progressive muscular hypotonia, hearing loss, developmental delay syndrome	773398005	Rare ophthalmic disorder
Congenital cataract, severe neonatal hepatopathy, global developmental delay syndrome	1260140008	Rare ophthalmic disorder
Congenital cataract with ataxia and deafness syndrome	719102004	Rare ophthalmic disorder
Congenital cataract with deafness and hypogonadism syndrome	722378009	Rare ophthalmic disorder
Congenital cataract with hypertrichosis and intellectual disability syndrome	722379001	Rare ophthalmic disorder
Congenital combined form cataract	342831000119100	Rare ophthalmic disorder
Congenital cortical cataract	66499004	Rare ophthalmic disorder
Congenital cortical cataract of left eye	679911000119104	Rare ophthalmic disorder
Congenital cortical cataract of right eye	679931000119109	Rare ophthalmic disorder
Congenital cystic eyeball	58882000	Rare ophthalmic disorder
Congenital dysgenetic ptosis	315297006	Rare ophthalmic disorder
Congenital ectopic lens	74969002	Rare ophthalmic disorder
Congenital ectropion	26590002	Rare ophthalmic disorder
Congenital entropion	20392000	Rare ophthalmic disorder
Congenital epiblepharon-inferior oblique syndrome	360429003	Rare ophthalmic disorder
Congenital fibrosis of inferior rectus muscle	400947008	Rare ophthalmic disorder
Congenital fibrosis syndrome	400946004	Rare ophthalmic disorder
Congenital hereditary endothelial dystrophy type 1	416633008	Rare ophthalmic disorder
Congenital hereditary endothelial dystrophy type 2	417395001	Rare ophthalmic disorder
Congenital lamellar cataract	204128001	Rare ophthalmic disorder
Congenital macular corneal dystrophy	95488001	Rare ophthalmic disorder
Congenital membranous cataract	204139003	Rare ophthalmic disorder
Congenital myogenic ptosis	314508003	Rare ophthalmic disorder
Congenital nuclear cataract of left eye	341451000119100	Rare ophthalmic disorder
Congenital nuclear cataract of right eye	335841000119103	Rare ophthalmic disorder
Congenital oculomotor nerve palsy	1217207008	Rare ophthalmic disorder
Congenital peripapillary staphyloma	1230020008	Rare ophthalmic disorder
Congenital pit of bilateral optic discs	890396001	Rare ophthalmic disorder
Congenital pit of optic disc	786076007	Rare ophthalmic disorder
Congenital pit of optic disc of left eye	348601000119109	Rare ophthalmic disorder
Congenital pit of optic disc of right eye	348151000119103	Rare ophthalmic disorder
Congenital polar cataract	253223002	Rare ophthalmic disorder
Congenital posterior polar cataract	253225009	Rare ophthalmic disorder
Congenital posterior subcapsular polar cataract	342821000119103	Rare ophthalmic disorder
Congenital posterior subcapsular polar cataract of left eye	341441000119102	Rare ophthalmic disorder
Congenital posterior subcapsular polar cataract of right eye	335831000119107	Rare ophthalmic disorder
Congenital ptosis of left upper eyelid	1.22357e+16	Rare ophthalmic disorder
Congenital ptosis of right upper eyelid	1.22357e+16	Rare ophthalmic disorder
Congenital sixth nerve palsy	400945000	Rare ophthalmic disorder
Congenital stromal corneal dystrophy	702359002	Rare ophthalmic disorder
Congenital subcapsular cataract	76562003	Rare ophthalmic disorder
Congenital sutural cataract	253226005	Rare ophthalmic disorder
Congenital tarsal kink	400953008	Rare ophthalmic disorder
Congenital total cataract	29590001	Rare ophthalmic disorder
Congenital trochlear nerve palsy	1204418008	Rare ophthalmic disorder
Congenital zonular cataract	21590003	Rare ophthalmic disorder
Corneal cerebellar syndrome	720750004	Rare ophthalmic disorder
Corneal endotheliitis	373425009	Rare ophthalmic disorder
Corneal epitheliopathy of left eye due to herpes zoster	1.56851e+16	Rare ophthalmic disorder
Corneal epitheliopathy of right eye due to herpes zoster	1.56851e+16	Rare ophthalmic disorder
Corneal intraepithelial dyskeratosis, palmoplantar hyperkeratosis, laryngeal dyskeratosis syndrome	773577009	Rare ophthalmic disorder
Cortical and zonular cataract	204127006	Rare ophthalmic disorder
Crome syndrome	722381004	Rare ophthalmic disorder
Cryptococcal endophthalmitis	416296007	Rare ophthalmic disorder
Diabetic neurotrophic keratitis	1217674007	Rare ophthalmic disorder
Diffuse unilateral subacute neuroretinitis	1119281000	Rare ophthalmic disorder
Disciform keratitis	231907006	Rare ophthalmic disorder
Disciform keratitis of left eye caused by herpes simplex virus	1.56926e+16	Rare ophthalmic disorder
Disciform keratitis of right eye caused by herpes simplex virus	1.56926e+16	Rare ophthalmic disorder
Dominant drusen	193411004	Rare ophthalmic disorder
Drug-induced cicatricial pemphigoid	414061000	Rare ophthalmic disorder
Duane anomaly, myopathy, scoliosis syndrome	722432000	Rare ophthalmic disorder
Duane-radial ray syndrome	699867001	Rare ophthalmic disorder
Duane retraction syndrome with congenital deafness	1230014007	Rare ophthalmic disorder
Duane's syndrome	60318001	Rare ophthalmic disorder
Duane's syndrome of left eye	340941000119101	Rare ophthalmic disorder
Duane's syndrome of right eye	335331000119104	Rare ophthalmic disorder
Duane's syndrome, type 1	128082002	Rare ophthalmic disorder
Duane's syndrome, type 2	128083007	Rare ophthalmic disorder
Duane's syndrome, type 3	128084001	Rare ophthalmic disorder
Duane syndrome with vertical deviation	414063002	Rare ophthalmic disorder
Eales' disease	54122009	Rare ophthalmic disorder
Ectopia lentis, chorioretinal dystrophy, myopia syndrome	722437006	Rare ophthalmic disorder
EDICT syndrome	722439009	Rare ophthalmic disorder
Embryonal nuclear cataract	5361003	Rare ophthalmic disorder
Endogenous Aspergillus endophthalmitis	1231258007	Rare ophthalmic disorder
Endogenous bacterial endophthalmitis	1231280005	Rare ophthalmic disorder
Endogenous candidal endophthalmitis	1231260009	Rare ophthalmic disorder
Endogenous endophthalmitis	314548006	Rare ophthalmic disorder
Endogenous fungal endophthalmitis	1231279007	Rare ophthalmic disorder
Endophthalmitis	1847009	Rare ophthalmic disorder
Endophthalmitis caused by Ascaris lumbricoides	860836003	Rare ophthalmic disorder
Endophthalmitis of left eye	1.56817e+16	Rare ophthalmic disorder
Endophthalmitis of right eye	1.56816e+16	Rare ophthalmic disorder
Epiblepharon of left eye	1.56652e+16	Rare ophthalmic disorder
Epiblepharon of right eye	1.56651e+16	Rare ophthalmic disorder
Epithelial basement membrane dystrophy	373426005	Rare ophthalmic disorder
Epithelial recurrent erosion dystrophy	715908008	Rare ophthalmic disorder
Euthyroid Graves orbitopathy	1197416000	Rare ophthalmic disorder
Exogenous fungal endophthalmitis	1231276000	Rare ophthalmic disorder
Extensive peripapillary myelinated nerve fibers of retina	1237337007	Rare ophthalmic disorder
Facial dysmorphism, anorexia, cachexia, eye and skin anomalies syndrome	782949007	Rare ophthalmic disorder
Facial dysmorphism, lens dislocation, anterior segment abnormalities, spontaneous filtering bleb syndrome	770728003	Rare ophthalmic disorder
Familial benign flecked retina	770434009	Rare ophthalmic disorder
Familial cavitary optic disc anomaly	1197365006	Rare ophthalmic disorder
Familial congenital palsy of trochlear nerve	782679002	Rare ophthalmic disorder
Familial exudative vitreoretinopathy	232063007	Rare ophthalmic disorder
Familial progressive retinal dystrophy, iris coloboma, congenital cataract syndrome	1172636006	Rare ophthalmic disorder
Fleck corneal dystrophy	417183007	Rare ophthalmic disorder
Foveal hypoplasia, optic nerve decussation defect, anterior segment dysgenesis syndrome	782754006	Rare ophthalmic disorder
Foveal hypoplasia with presenile cataract syndrome	778042000	Rare ophthalmic disorder
Francois syndrome	254150007	Rare ophthalmic disorder
Fuchs' corneal dystrophy	193839007	Rare ophthalmic disorder
Fuchs' heterochromic cyclitis	11226001	Rare ophthalmic disorder
Fuchs' heterochromic cyclitis of left eye	340671000119102	Rare ophthalmic disorder
Fuchs' heterochromic cyclitis of right eye	335061000119105	Rare ophthalmic disorder
Fundus pulverulentus	770437002	Rare ophthalmic disorder
Fungal endophthalmitis	414303007	Rare ophthalmic disorder
Fungal keratitis	314558005	Rare ophthalmic disorder
Fungal panuveitis	1176990003	Rare ophthalmic disorder
Gelatinous droplike corneal dystrophy	419900000	Rare ophthalmic disorder
Glaucoma and sleep apnea syndrome	719976001	Rare ophthalmic disorder
Glaucoma drainage implant endophthalmitis	1285506008	Rare ophthalmic disorder
Glaucoma of childhood	71111008	Rare ophthalmic disorder
Gonococcal conjunctivitis	231858009	Rare ophthalmic disorder
Gonococcal conjunctivitis neonatorum	28438004	Rare ophthalmic disorder
Granular corneal dystrophy type I	419039007	Rare ophthalmic disorder
Granular corneal dystrophy type II	397568004	Rare ophthalmic disorder
Grayson Wilbrandt corneal dystrophy	717286002	Rare ophthalmic disorder
Harlequin ichthyosis	205548006	Rare ophthalmic disorder
Helicoid peripapillary chorioretinal degeneration	724384008	Rare ophthalmic disorder
Hereditary benign intraepithelial dyskeratosis	400014002	Rare ophthalmic disorder
Herpes simplex corneal endotheliitis	427115009	Rare ophthalmic disorder
Herpes simplex disciform keratitis	59523007	Rare ophthalmic disorder
Herpes simplex necrotizing stromal keratitis	397571007	Rare ophthalmic disorder
Herpes simplex stromal keratitis	397570008	Rare ophthalmic disorder
Herpes simplex virus epithelial keratitis	417091001	Rare ophthalmic disorder
Herpes zoster corneal endotheliitis	424801004	Rare ophthalmic disorder
Herpes zoster corneal epitheliopathy	422666006	Rare ophthalmic disorder
Herpes zoster pseudodendrites	424435009	Rare ophthalmic disorder
Horizontal gaze palsy with progressive scoliosis	702381007	Rare ophthalmic disorder
HSMN IV	25362006	Rare ophthalmic disorder
Hutterite type cataract	1003424006	Rare ophthalmic disorder
Hydrocephalus with endocardial fibroelastosis and cataract syndrome	721015008	Rare ophthalmic disorder
Hyperferritinemia cataract syndrome	702398007	Rare ophthalmic disorder
Hypergonadotropic hypogonadism with cataract syndrome	721233005	Rare ophthalmic disorder
Hypogonadotropic hypogonadism retinitis pigmentosa syndrome	733113002	Rare ophthalmic disorder
Hypotrichosis with juvenile macular degeneration syndrome	723364003	Rare ophthalmic disorder
Idiopathic choroiditis	312931007	Rare ophthalmic disorder
Idiopathic linear interstitial keratitis	773994002	Rare ophthalmic disorder
Idiopathic macular telangiectasia type 1	773993008	Rare ophthalmic disorder
Idiopathic macular telangiectasia type 3	773992003	Rare ophthalmic disorder
Idiopathic optic neuritis	1231240001	Rare ophthalmic disorder
Idiopathic optic perineuritis	1231757001	Rare ophthalmic disorder
Idiopathic panuveitis	766933000	Rare ophthalmic disorder
Idiopathic posterior uveitis	773991005	Rare ophthalmic disorder
Idiopathic uveal effusion syndrome	778049009	Rare ophthalmic disorder
Immunoglobulin G4 related ophthalmic disease	1187510006	Rare ophthalmic disorder
Inactive central serous chorioretinopathy	312924008	Rare ophthalmic disorder
Inactive central serous retinopathy with focal retinal pigment epithelial detachment	314008009	Rare ophthalmic disorder
Infection causing inflammation of optic nerve	721261004	Rare ophthalmic disorder
Infectious endophthalmitis	414491002	Rare ophthalmic disorder
Infectious epithelial keratitis	771232003	Rare ophthalmic disorder
Infectious intermediate uveitis	788963006	Rare ophthalmic disorder
Infectious neuroretinitis	866133000	Rare ophthalmic disorder
Infectious panuveitis	789116000	Rare ophthalmic disorder
Infectious secondary iridocyclitis	89114005	Rare ophthalmic disorder
Intellectual disability, cataract, calcified pinna, myopathy syndrome	726709001	Rare ophthalmic disorder
Intermediate uveitis caused by Borrelia burgdorferi	1163460006	Rare ophthalmic disorder
Intermediate uveitis due to sarcoidosis	1231665007	Rare ophthalmic disorder
Interstitial keratitis of left eye caused by herpes simplex virus	1.59926e+16	Rare ophthalmic disorder
Interstitial keratitis of right eye caused by herpes simplex virus	1.59925e+16	Rare ophthalmic disorder
Inverse Marcus-Gunn phenomenon	1156827007	Rare ophthalmic disorder
Iridocorneal endothelial syndrome	129623003	Rare ophthalmic disorder
Iridocorneal endothelial syndrome of left eye	680511000119108	Rare ophthalmic disorder
Iridocorneal endothelial syndrome of right eye	680501000119105	Rare ophthalmic disorder
Iridocyclitis of left eye due to herpes zoster	1.56788e+16	Rare ophthalmic disorder
Iridocyclitis of right eye due to herpes zoster	1.56788e+16	Rare ophthalmic disorder
Iridoschisis	5743005	Rare ophthalmic disorder
IRVAN syndrome	783090002	Rare ophthalmic disorder
Isolated blepharochalasis	1230068002	Rare ophthalmic disorder
Isolated foveal hypoplasia	1231150005	Rare ophthalmic disorder
Isolated microspherophakia	1230066003	Rare ophthalmic disorder
Juvenile retinoschisis	86923008	Rare ophthalmic disorder
Kandori fleck retina syndrome	765191009	Rare ophthalmic disorder
Karandikar Maria Kamble syndrome	715989002	Rare ophthalmic disorder
Keratitis of left eye caused by fungus	1.56938e+16	Rare ophthalmic disorder
Keratitis of right eye caused by fungus	1.56937e+16	Rare ophthalmic disorder
Labrador keratopathy	231944006	Rare ophthalmic disorder
Lattice corneal dystrophy, isolated form	231933003	Rare ophthalmic disorder
Lattice corneal dystrophy Type I	419197009	Rare ophthalmic disorder
Leber idiopathic stellate neuroretinitis	866099002	Rare ophthalmic disorder
Leber plus disease	719430008	Rare ophthalmic disorder
Leber's amaurosis	193413001	Rare ophthalmic disorder
Left congenital capsular cataract	1.56659e+16	Rare ophthalmic disorder
Left congenital combined form cataract	341461000119103	Rare ophthalmic disorder
Left limbal stem cell deficiency	7.96522e+17	Rare ophthalmic disorder
Left Mooren's corneal ulcer	339381000119101	Rare ophthalmic disorder
Left panophthalmitis	339011000119105	Rare ophthalmic disorder
Left purulent endophthalmitis	338371000119105	Rare ophthalmic disorder
Left serpiginous choroiditis	337691000119103	Rare ophthalmic disorder
Limbal vernal conjunctivitis	446021007	Rare ophthalmic disorder
Lisch epithelial corneal dystrophy	724175002	Rare ophthalmic disorder
Lowe syndrome	79385002	Rare ophthalmic disorder
Macular corneal dystrophy	60258001	Rare ophthalmic disorder
Macular corneal dystrophy Type I	418054005	Rare ophthalmic disorder
Macular corneal dystrophy Type II	418435001	Rare ophthalmic disorder
Macular edema due to juvenile central retinal vein occlusion	232042005	Rare ophthalmic disorder
Marinesco-Sjögren syndrome	80734006	Rare ophthalmic disorder
Martinique crinkled retinal pigment epitheliopathy	1187639002	Rare ophthalmic disorder
Martsolf syndrome	722380003	Rare ophthalmic disorder
Meesman's corneal dystrophy	1674008	Rare ophthalmic disorder
Megalocornea, spherophakia, secondary glaucoma syndrome	783246000	Rare ophthalmic disorder
Melanoma-associated retinopathy	312941005	Rare ophthalmic disorder
Meningococcal optic neuritis	73431005	Rare ophthalmic disorder
Meningococcal retrobulbar neuritis	1089801000119100	Rare ophthalmic disorder
Metopic ridging, ptosis, facial dysmorphism syndrome	1179283004	Rare ophthalmic disorder
Microbrachycephaly, ptosis, cleft lip syndrome	723403008	Rare ophthalmic disorder
Microcephaly, congenital cataract, psoriasiform dermatitis syndrome	1172683008	Rare ophthalmic disorder
Microcornea, myopic chorioretinal atrophy, telecanthus syndrome	774212003	Rare ophthalmic disorder
Microcornea, posterior megalolenticonus, persistent fetal vasculature, coloboma syndrome	773690008	Rare ophthalmic disorder
Microcornea, rod-cone dystrophy, cataract, posterior staphyloma syndrome	771342004	Rare ophthalmic disorder
Microphthalmia, retinitis pigmentosa, foveoschisis, optic disc drusen syndrome	778021002	Rare ophthalmic disorder
Moebius syndrome	766987006	Rare ophthalmic disorder
Mooren's ulcer	22440001	Rare ophthalmic disorder
Multifocal pattern dystrophy of retinal pigment epithelium simulating fundus flavimaculatus	723408004	Rare ophthalmic disorder
Multiple sclerosis associated intermediate uveitis	1231232007	Rare ophthalmic disorder
Mycotic keratitis due to Fusarium	45194000	Rare ophthalmic disorder
Mycotic keratitis due to Fusarium oxysporum	82710007	Rare ophthalmic disorder
Mycotic keratitis due to Fusarium solani	82686002	Rare ophthalmic disorder
Myopic macular degeneration	312898002	Rare ophthalmic disorder
Myopic macular degeneration of bilateral eyes	1.63208e+16	Rare ophthalmic disorder
Myopic macular degeneration of left eye	1.63209e+16	Rare ophthalmic disorder
Myopic macular degeneration of right eye	1.63208e+16	Rare ophthalmic disorder
Nance-Horan syndrome	445257004	Rare ophthalmic disorder
Nathalie syndrome	716170005	Rare ophthalmic disorder
Neovascular glaucoma	232086000	Rare ophthalmic disorder
Neovascular glaucoma due to central retinal vein occlusion	1285643003	Rare ophthalmic disorder
Neovascular glaucoma due to diabetes mellitus	713457002	Rare ophthalmic disorder
Neovascular glaucoma due to diabetes mellitus type 1	1196923000	Rare ophthalmic disorder
Neovascular glaucoma due to diabetes mellitus type 2	1196922005	Rare ophthalmic disorder
Neovascular glaucoma due to hyphema	698840003	Rare ophthalmic disorder
Neovascular glaucoma of bilateral eyes	1.57366e+16	Rare ophthalmic disorder
Neovascular glaucoma of left eye	1.57366e+16	Rare ophthalmic disorder
Neovascular glaucoma of right eye	1.57366e+16	Rare ophthalmic disorder
Neovascularization of eye due to juvenile central retinal vein occlusion	232041003	Rare ophthalmic disorder
Neuritis of left optic nerve	1.56311e+16	Rare ophthalmic disorder
Neuritis of right optic nerve	1.5631e+16	Rare ophthalmic disorder
Neuromyelitis optica	25044007	Rare ophthalmic disorder
Neuroretinitis	410471004	Rare ophthalmic disorder
Neuroretinitis following infectious disease	1231227006	Rare ophthalmic disorder
Neuroretinitis of left eye	1.59927e+16	Rare ophthalmic disorder
Neuroretinitis of right eye	1.59926e+16	Rare ophthalmic disorder
Neurotrophic keratitis	128080005	Rare ophthalmic disorder
Neurotrophic keratitis following herpes simplex dendritic keratitis	1231228001	Rare ophthalmic disorder
North Carolina macular dystrophy	312925009	Rare ophthalmic disorder
Ocular albinism, type I	78642008	Rare ophthalmic disorder
Ocular albinism with late-onset sensorineural deafness	722054007	Rare ophthalmic disorder
Ocular cicatricial pemphigoid	314757003	Rare ophthalmic disorder
Ocular motor apraxia Cogan type	405809000	Rare ophthalmic disorder
Oculoauricular syndrome Schorderet type	763815000	Rare ophthalmic disorder
Oculocerebrodental syndrome	1255268002	Rare ophthalmic disorder
Oculopalatocerebral syndrome	722055008	Rare ophthalmic disorder
Oculotrichodysplasia	722062004	Rare ophthalmic disorder
Oguchi's disease	193687000	Rare ophthalmic disorder
Oligocone trichromacy	722066001	Rare ophthalmic disorder
Optic atrophy, intellectual disability syndrome	770723007	Rare ophthalmic disorder
Optic nerve edema, splenomegaly syndrome	771471002	Rare ophthalmic disorder
Optic neuritis due to demyelinating disease	1231202004	Rare ophthalmic disorder
Optic papillitis	73221001	Rare ophthalmic disorder
Optic papillitis of left eye	339141000119108	Rare ophthalmic disorder
Optic papillitis of right eye	333531000119105	Rare ophthalmic disorder
Ornithine aminotransferase deficiency	276426004	Rare ophthalmic disorder
Osteochondrodysplatic nanism, deafness, retinitis pigmentosa syndrome	722108000	Rare ophthalmic disorder
Osteogenesis imperfecta, recessive perinatal lethal, with microcephaly AND cataracts	15552004	Rare ophthalmic disorder
Panophthalmitis	33382000	Rare ophthalmic disorder
Panuveitis caused by Borrelia burgdorferi	870335005	Rare ophthalmic disorder
Panuveitis caused by Herpesvirus	870332008	Rare ophthalmic disorder
Panuveitis caused by Mycobacterium tuberculosis	870333003	Rare ophthalmic disorder
Panuveitis caused by parasite	870330000	Rare ophthalmic disorder
Panuveitis caused by Treponema pallidum	870331001	Rare ophthalmic disorder
Panuveitis caused by virus	870329005	Rare ophthalmic disorder
Paraneoplastic retinopathy	404663008	Rare ophthalmic disorder
Paraneoplastic uveitis	1269223003	Rare ophthalmic disorder
Pellucid marginal corneal degeneration	231938007	Rare ophthalmic disorder
Pellucid marginal degeneration of cornea of left eye	679221000119104	Rare ophthalmic disorder
Pellucid marginal degeneration of cornea of right eye	679241000119105	Rare ophthalmic disorder
Persistent hyperplastic primary vitreous of left eye	1.59868e+16	Rare ophthalmic disorder
Persistent hyperplastic primary vitreous of right eye	1.59869e+16	Rare ophthalmic disorder
Persistent placoid maculopathy	719297006	Rare ophthalmic disorder
Phacoanaphylactic endophthalmitis	1833005	Rare ophthalmic disorder
Pigmented paravenous retinochoroidal atrophy	723450004	Rare ophthalmic disorder
Polyneuropathy, hearing loss, ataxia, retinitis pigmentosa, cataract syndrome	723452007	Rare ophthalmic disorder
Porencephaly, microcephaly, bilateral congenital cataract syndrome	773627004	Rare ophthalmic disorder
Posterior amorphous corneal dystrophy	719296002	Rare ophthalmic disorder
Posterior fusion of lumbosacral vertebrae and blepharoptosis syndrome	724064004	Rare ophthalmic disorder
Posterior uveitis due to infectious disease	789008006	Rare ophthalmic disorder
Posterior uveitis due to late syphilis	870273007	Rare ophthalmic disorder
Postoperative bacterial endophthalmitis	1231700006	Rare ophthalmic disorder
Postoperative endophthalmitis	314544008	Rare ophthalmic disorder
Postoperative endophthalmitis caused by Propionibacterium acnes	410495002	Rare ophthalmic disorder
Postoperative infectious endophthalmitis	410497005	Rare ophthalmic disorder
Postoperative sterile endophthalmitis	410496001	Rare ophthalmic disorder
Post-surgical neurotrophic keratitis	1231225003	Rare ophthalmic disorder
Post-traumatic endophthalmitis	314547001	Rare ophthalmic disorder
Pre-descemet's corneal dystrophy	231934009	Rare ophthalmic disorder
Primary ciliary dyskinesia and retinitis pigmentosa syndrome	719282008	Rare ophthalmic disorder
Primary lymphoma of conjunctiva	763477007	Rare ophthalmic disorder
Progressive cone dystrophy (without rod involvement)	267613004	Rare ophthalmic disorder
Progressive cone-rod dystrophy	80328002	Rare ophthalmic disorder
Progressive iris atrophy	25913001	Rare ophthalmic disorder
Progressive retinal dystrophy due to retinol transport defect	773576000	Rare ophthalmic disorder
Pseudoxanthoma elasticum-like skin manifestations with retinitis pigmentosa	1220599002	Rare ophthalmic disorder
Ptosis and vocal cord paralysis syndrome	771263004	Rare ophthalmic disorder
Ptosis, strabismus, ectopic pupil syndrome	726619004	Rare ophthalmic disorder
Ptosis, upper ocular movement limitation, absence of lacrimal punctum syndrome	724016008	Rare ophthalmic disorder
Punctate inner choroidopathy	312950007	Rare ophthalmic disorder
Punctate inner choroidopathy of left eye	338421000119104	Rare ophthalmic disorder
Punctate inner choroidopathy of right eye	332811000119106	Rare ophthalmic disorder
Purulent endophthalmitis	41720003	Rare ophthalmic disorder
Rare isolated myopia	773771008	Rare ophthalmic disorder
Recurrent idiopathic neuroretinitis	1231751000	Rare ophthalmic disorder
Recurrent optic neuritis	2691000124105	Rare ophthalmic disorder
Reis-Bucklers' corneal dystrophy	231930000	Rare ophthalmic disorder
Reticular dystrophy of retinal pigment epithelium	723502001	Rare ophthalmic disorder
Retinal arterial macroaneurysm with supravalvular pulmonic stenosis	764452004	Rare ophthalmic disorder
Retinal degeneration, nanophthalmos, glaucoma syndrome	723503006	Rare ophthalmic disorder
Retinal dystrophy with inner retinal dysfunction and ganglion cell anomalies	774152007	Rare ophthalmic disorder
Retinal macular dystrophy type 2	770594005	Rare ophthalmic disorder
Retinitis pigmentosa-deafness-ataxia syndrome	73119000	Rare ophthalmic disorder
Retinitis pigmentosa-deafness syndrome	57838006	Rare ophthalmic disorder
Retinitis pigmentosa-deafness syndrome type 3	1010610007	Rare ophthalmic disorder
Retinitis pigmentosa due to systemic disease	1231663000	Rare ophthalmic disorder
Retinitis pigmentosa, hearing loss, premature aging, short stature, facial dysmorphism syndrome	1172605003	Rare ophthalmic disorder
Retinitis pigmentosa, intellectual disability, deafness, hypogenitalism syndrome	724001005	Rare ophthalmic disorder
Retinitis pigmentosa, juvenile cataract, short stature, intellectual disability syndrome	1220597000	Rare ophthalmic disorder
Retinitis pigmentosa of bilateral eyes	1.56993e+16	Rare ophthalmic disorder
Retinitis pigmentosa of left eye	1.56992e+16	Rare ophthalmic disorder
Retinitis pigmentosa of right eye	1.56992e+16	Rare ophthalmic disorder
Retinitis punctata albescens	715562001	Rare ophthalmic disorder
Retinopathy of prematurity of left eye	338021000119106	Rare ophthalmic disorder
Retinopathy of prematurity of left eye stage 1 - demarcation line	338001000119102	Rare ophthalmic disorder
Retinopathy of prematurity of left eye stage 2 - intraretinal ridge	337991000119106	Rare ophthalmic disorder
Retinopathy of prematurity of left eye stage 3 - ridge with extraretinal fibrovascular proliferation	337981000119108	Rare ophthalmic disorder
Retinopathy of prematurity of left eye stage 4 - subtotal retinal detachment	337971000119105	Rare ophthalmic disorder
Retinopathy of prematurity of right eye	332411000119108	Rare ophthalmic disorder
Retinopathy of prematurity of right eye stage 1 - demarcation line	332391000119108	Rare ophthalmic disorder
Retinopathy of prematurity of right eye stage 2 - intraretinal ridge	332381000119105	Rare ophthalmic disorder
Retinopathy of prematurity of right eye stage 3 - ridge with extraretinal fibrovascular proliferation	332371000119107	Rare ophthalmic disorder
Retinopathy of prematurity of right eye stage 4 - subtotal retinal detachment	332361000119101	Rare ophthalmic disorder
Retinopathy of prematurity stage 1 - demarcation line	408847006	Rare ophthalmic disorder
Retinopathy of prematurity stage 2 - intraretinal ridge	408848001	Rare ophthalmic disorder
Retinopathy of prematurity stage 3 - ridge with extraretinal fibrovascular proliferation	408849009	Rare ophthalmic disorder
Retinopathy of prematurity stage 4 - subtotal retinal detachment	408850009	Rare ophthalmic disorder
Retinopathy of prematurity stage 5 - total retinal detachment	408851008	Rare ophthalmic disorder
Retrobulbar neuritis due to late syphilis	870347004	Rare ophthalmic disorder
Retrobulbar neuritis due to multiple sclerosis	1231659007	Rare ophthalmic disorder
Retrobulbar optic neuritis of left eye	679701000119100	Rare ophthalmic disorder
Retrobulbar optic neuritis of right eye	679711000119102	Rare ophthalmic disorder
RHYNS syndrome	723999009	Rare ophthalmic disorder
Right congenital capsular cataract	1.56658e+16	Rare ophthalmic disorder
Right congenital combined form cataract	335851000119101	Rare ophthalmic disorder
Right limbal stem cell deficiency	8.89968e+17	Rare ophthalmic disorder
Right Mooren's corneal ulcer	333781000119100	Rare ophthalmic disorder
Right panophthalmitis	333401000119104	Rare ophthalmic disorder
Right purulent endophthalmitis	332761000119100	Rare ophthalmic disorder
Right serpiginous choroiditis	332081000119107	Rare ophthalmic disorder
Ring dermoid of cornea	723499000	Rare ophthalmic disorder
Scar of eye due to and following filtration operation for glaucoma	1264000005	Rare ophthalmic disorder
Schnyder crystalline cornea dystrophy	419395007	Rare ophthalmic disorder
Secondary childhood glaucoma following congenital cataract surgery	890423003	Rare ophthalmic disorder
Secondary infected iridocyclitis	193487008	Rare ophthalmic disorder
Secondary syphilitic iridocyclitis	30080002	Rare ophthalmic disorder
Serpiginous choroiditis	312491004	Rare ophthalmic disorder
Severe early childhood onset retinal dystrophy	716663009	Rare ophthalmic disorder
Siegler Brewer Carey syndrome	721076000	Rare ophthalmic disorder
Sorsby pseudoinflammatory fundus dystrophy	193410003	Rare ophthalmic disorder
Spastic tetraplegia, retinitis pigmentosa, intellectual disability syndrome	723621000	Rare ophthalmic disorder
Spinal muscular atrophy, Dandy-Walker malformation, cataract syndrome	723612001	Rare ophthalmic disorder
Spondyloepiphyseal dysplasia, craniosynostosis, cleft palate, cataract and intellectual disability syndrome	718766002	Rare ophthalmic disorder
Stargardt's disease	70099003	Rare ophthalmic disorder
Sterile endophthalmitis	415584007	Rare ophthalmic disorder
Subepithelial mucinous corneal dystrophy	723582004	Rare ophthalmic disorder
Superior limbic keratoconjunctivitis	231903005	Rare ophthalmic disorder
Superior limbic keratoconjunctivitis of left eye	337521000119104	Rare ophthalmic disorder
Superior limbic keratoconjunctivitis of right eye	331901000119107	Rare ophthalmic disorder
Sympathetic uveitis	75315001	Rare ophthalmic disorder
Syndromic orbital border hypoplasia	717337001	Rare ophthalmic disorder
Syphilitic retrobulbar neuritis	36276008	Rare ophthalmic disorder
Terrien's marginal degeneration of cornea	27971006	Rare ophthalmic disorder
Terrien's marginal degeneration of peripheral cornea of left eye	679231000119101	Rare ophthalmic disorder
Terrien's marginal degeneration of peripheral cornea of right eye	679251000119107	Rare ophthalmic disorder
Thiel-Behnke corneal dystrophy	417065002	Rare ophthalmic disorder
Thygeson superficial punctate keratitis	416069001	Rare ophthalmic disorder
Tolosa-Hunt syndrome	95794005	Rare ophthalmic disorder
Tonic pupillary reaction	24225004	Rare ophthalmic disorder
Tonic pupillary reaction of left eye	679881000119104	Rare ophthalmic disorder
Tonic pupillary reaction of right eye	679891000119101	Rare ophthalmic disorder
Toxic maculopathy due to antimalarial drug	1208932005	Rare ophthalmic disorder
Toxoplasma neuroretinitis	416913007	Rare ophthalmic disorder
Triopia	1285322008	Rare ophthalmic disorder
Tritanopia	85049009	Rare ophthalmic disorder
Tuberculous intermediate uveitis	1177031006	Rare ophthalmic disorder
Usher syndrome type 1	232057003	Rare ophthalmic disorder
Usher syndrome type 1F	5.14793e+17	Rare ophthalmic disorder
Usher syndrome type 2	232058008	Rare ophthalmic disorder
Van den Bosch syndrome	733110004	Rare ophthalmic disorder
Variant central serous chorioretinopathy	312957005	Rare ophthalmic disorder
Vasoproliferative tumor of retina	771235001	Rare ophthalmic disorder
Vernal keratoconjunctivitis	317349009	Rare ophthalmic disorder
Vertical retraction syndrome	232113004	Rare ophthalmic disorder
Visual snow syndrome	771237009	Rare ophthalmic disorder
Warburg micro syndrome	772224009	Rare ophthalmic disorder
Wellesley Carman French syndrome	715988005	Rare ophthalmic disorder
Wildervanck syndrome	79665007	Rare ophthalmic disorder
X-linked cone dysfunction syndrome with myopia	718718009	Rare ophthalmic disorder
X-linked corneal dermoid	715426004	Rare ophthalmic disorder
X-linked endothelial corneal dystrophy	718579008	Rare ophthalmic disorder
X-linked intellectual disability, limb spasticity, retinal dystrophy, diabetes insipidus syndrome	732246009	Rare ophthalmic disorder
X-linked retinal dysplasia	715240000	Rare ophthalmic disorder
X-linked retinitis pigmentosa	232054005	Rare ophthalmic disorder
X-linked retinitis pigmentosa heterozygote	232055006	Rare ophthalmic disorder
Autosomal recessive Charcot-Marie-Tooth disease type 2X	1187563003	Rare otorhinolaryngologic disease
Bilateral superior semicircular canal dehiscence syndrome	7.53248e+17	Rare otorhinolaryngologic disease
Cleft palate with stapes fixation and oligodontia syndrome	719468005	Rare otorhinolaryngologic disease
Congenital abnormal shape of auditory ossicles	92894005	Rare otorhinolaryngologic disease
Congenital absence of ossicles of ear	75311005	Rare otorhinolaryngologic disease
Congenital ankylosis of incudomallear articulation	897530009	Rare otorhinolaryngologic disease
Congenital anomaly of ossicles of ear	75922002	Rare otorhinolaryngologic disease
Congenital anosmia	230502003	Rare otorhinolaryngologic disease
Congenital cochleovestibular malformation	1234911006	Rare otorhinolaryngologic disease
Congenital cyst of aryepiglottic fold	722917001	Rare otorhinolaryngologic disease
Congenital deafness with labyrinthine aplasia, microtia and microdontia	702360007	Rare otorhinolaryngologic disease
Congenital deficiency of cochlear nerve	1186656004	Rare otorhinolaryngologic disease
Congenital fusion of ossicles of ear	54386000	Rare otorhinolaryngologic disease
Congenital insensitivity to pain, anosmia, neuropathic arthropathy	1279831004	Rare otorhinolaryngologic disease
Congenital laryngeal abductor palsy	232442001	Rare otorhinolaryngologic disease
Congenital laryngeal cyst	765763007	Rare otorhinolaryngologic disease
Congenital laryngocele	51523009	Rare otorhinolaryngologic disease
Congenital laryngomalacia	253737007	Rare otorhinolaryngologic disease
Congenital stenosis of larynx, trachea and bronchus	204550009	Rare otorhinolaryngologic disease
Congenital stenosis of trachea	9660004	Rare otorhinolaryngologic disease
Congenital stenosis of trachea due to complete rings	447810006	Rare otorhinolaryngologic disease
Congenital stenosis of trachea due to tracheal web	447811005	Rare otorhinolaryngologic disease
Congenital subglottic stenosis	204552001	Rare otorhinolaryngologic disease
Congenital subglottic stenosis Cotton-Myer grade 1	890386005	Rare otorhinolaryngologic disease
Congenital subglottic stenosis Cotton-Myer grade 2	890387001	Rare otorhinolaryngologic disease
Congenital subglottic stenosis Cotton-Myer grade 3	890354000	Rare otorhinolaryngologic disease
Congenital subglottic stenosis Cotton-Myer grade 4	890355004	Rare otorhinolaryngologic disease
Congenital subglottic web of larynx	204530005	Rare otorhinolaryngologic disease
Congenital tracheomalacia	95467005	Rare otorhinolaryngologic disease
Congenital velopharyngeal incompetence	427791009	Rare otorhinolaryngologic disease
Congenital vocal cord palsy	232441008	Rare otorhinolaryngologic disease
Congenital web of larynx	47070001	Rare otorhinolaryngologic disease
Deafness and hypogonadism syndrome	718714006	Rare otorhinolaryngologic disease
Deafness and myopia syndrome	720506002	Rare otorhinolaryngologic disease
Deafness, vitiligo, achalasia syndrome	733069009	Rare otorhinolaryngologic disease
Dermoid cyst of face	763220008	Rare otorhinolaryngologic disease
Dermoid cyst of neck	763129001	Rare otorhinolaryngologic disease
DIAPH1-related sensorineural hearing loss-thrombocytopenia syndrome	1172604004	Rare otorhinolaryngologic disease
Digestive duplication cyst of tongue	726703000	Rare otorhinolaryngologic disease
Dominant sensorineural hearing loss	232328005	Rare otorhinolaryngologic disease
Duane retraction syndrome with congenital deafness	1230014007	Rare otorhinolaryngologic disease
Enophthalmos co-occurrent and due to silent sinus syndrome	712493008	Rare otorhinolaryngologic disease
External angular dermoid	448548007	Rare otorhinolaryngologic disease
Familial nasal acilia	763532008	Rare otorhinolaryngologic disease
Idiopathic bilateral vestibulopathy	737580004	Rare otorhinolaryngologic disease
Immunoglobulin G4 related submandibular gland disease	1264005000	Rare otorhinolaryngologic disease
Isolated arhinencephaly	771147003	Rare otorhinolaryngologic disease
Lack of ossification of auditory ossicles	93623004	Rare otorhinolaryngologic disease
Laryngeal abductor paralysis with intellectual disability syndrome	724178000	Rare otorhinolaryngologic disease
Mal de debarquement syndrome	446079007	Rare otorhinolaryngologic disease
Median nasal dermoid fistula	232384005	Rare otorhinolaryngologic disease
Nasal glial heterotopia	5645008	Rare otorhinolaryngologic disease
Nephropathy, deafness, hyperparathyroidism syndrome	724093004	Rare otorhinolaryngologic disease
Neurofibromatosis type 2	92503002	Rare otorhinolaryngologic disease
Non-syndromic genetic hearing loss	1260199008	Rare otorhinolaryngologic disease
Pendred's syndrome	70348004	Rare otorhinolaryngologic disease
Postlingual non-syndromic genetic deafness	764097002	Rare otorhinolaryngologic disease
Prelingual non-syndromic genetic deafness	764098007	Rare otorhinolaryngologic disease
Progressive deafness with stapes fixation	715529009	Rare otorhinolaryngologic disease
Progressive sensorineural hearing loss and hypertrophic cardiomyopathy syndrome	719272007	Rare otorhinolaryngologic disease
Recessive sensorineural hearing loss	232330007	Rare otorhinolaryngologic disease
Semicircular canal dehiscence syndrome	768933005	Rare otorhinolaryngologic disease
Sensorineural deafness and male infertility	700489002	Rare otorhinolaryngologic disease
Sensorineural hearing loss, early graying, essential tremor syndrome	723721007	Rare otorhinolaryngologic disease
Silent sinus syndrome	699802009	Rare otorhinolaryngologic disease
Sinoatrial node dysfunction and deafness	770784003	Rare otorhinolaryngologic disease
Stapes ankylosis with broad thumb and toe syndrome	719305006	Rare otorhinolaryngologic disease
Sudden sensorineural hearing loss	715239002	Rare otorhinolaryngologic disease
Superior semicircular canal dehiscence syndrome	717799003	Rare otorhinolaryngologic disease
Superior semicircular canal dehiscence syndrome of left ear	3.50456e+17	Rare otorhinolaryngologic disease
Superior semicircular canal dehiscence syndrome of right ear	1.02344e+17	Rare otorhinolaryngologic disease
Thickened earlobe with conductive deafness syndrome	722476007	Rare otorhinolaryngologic disease
X-linked external auditory canal atresia, dilated internal auditory canal, facial dysmorphism syndrome	1167372000	Rare otorhinolaryngologic disease
Acquired Fanconi syndrome	236467001	Rare renal disease
Acquired monoclonal immunoglobulin light chain-associated Fanconi syndrome	724099000	Rare renal disease
Acquired nephrogenic diabetes insipidus	81475007	Rare renal disease
Acute disorder of hemodialysis	236538004	Rare renal disease
Acute nephritic syndrome co-occurrent and due to membranoproliferative glomerulonephritis type III	368871000119106	Rare renal disease
Adenine phosphoribosyl transferase deficiency type I	238009001	Rare renal disease
Adenine phosphoribosyl transferase deficiency type II	238010006	Rare renal disease
Adolescent nephronophthisis	444749006	Rare renal disease
Adult familial nephronophthisis with spastic quadriparesia syndrome	733650000	Rare renal disease
Adult Fanconi syndrome	236468006	Rare renal disease
Adult type polycystic kidney disease type 1	253878003	Rare renal disease
Adult type polycystic kidney disease type 2	253879006	Rare renal disease
Alport syndrome	770414008	Rare renal disease
Alport syndrome autosomal dominant	717766000	Rare renal disease
Alport syndrome autosomal recessive	717767009	Rare renal disease
Alport syndrome X-linked	717768004	Rare renal disease
Apolipoprotein A-IV amyloidosis	1187124004	Rare renal disease
APRT deficiency, Japanese type	65791008	Rare renal disease
Atypical hemolytic uremic syndrome	789660001	Rare renal disease
Atypical hypotonia cystinuria syndrome	778025006	Rare renal disease
Autosomal dominant polycystic kidney disease	765330003	Rare renal disease
Autosomal dominant polycystic kidney disease in childhood	253880009	Rare renal disease
Autosomal dominant polycystic kidney disease type 1 with tuberous sclerosis	765331004	Rare renal disease
Autosomal dominant primary hypomagnesemia with hypocalciuria	725393000	Rare renal disease
Autosomal dominant progressive nephropathy with hypertension	703310005	Rare renal disease
Autosomal dominant tubulointerstitial kidney disease	726018006	Rare renal disease
Bartter syndrome	707742001	Rare renal disease
Bartter syndrome antenatal type 1	700107006	Rare renal disease
Bartter syndrome antenatal type 2	700109009	Rare renal disease
Bartter syndrome type 3	700111000	Rare renal disease
Bartter syndrome type 4	700112007	Rare renal disease
Bartter syndrome type 4a	717791000	Rare renal disease
Benign metanephric tumor	1260181000	Rare renal disease
Bilateral multicystic renal dysplasia	717749002	Rare renal disease
Boichis syndrome	717187000	Rare renal disease
Chronic nephritic syndrome co-occurrent and due to membranoproliferative glomerulonephritis type III	368901000119106	Rare renal disease
Collagenofibrotic glomerulopathy	708127008	Rare renal disease
Combined molybdoflavoprotein enzyme deficiency	29692004	Rare renal disease
Complication of hemodialysis	85223007	Rare renal disease
Congenital Fanconi syndrome	236466005	Rare renal disease
Congenital membranous nephropathy due to maternal anti-neutral endopeptidase alloimmunization	725592009	Rare renal disease
Cystinuria, type 1	37183000	Rare renal disease
Cystinuria, type 2	21952001	Rare renal disease
Cystinuria, type 3	42496002	Rare renal disease
Deficiency of AMP pyrophorylase	124274002	Rare renal disease
De novo thrombotic microangiopathy following transplant of kidney	1264001009	Rare renal disease
Dent disease type 1	717789008	Rare renal disease
Dent disease type 2	717790004	Rare renal disease
Dent's disease	444645005	Rare renal disease
Dialysis disequilibrium syndrome	87235005	Rare renal disease
Distal renal tubular acidosis co-occurrent with sensorineural deafness	722468005	Rare renal disease
Dominant hypophosphatemia with nephrolithiasis and/or osteoporosis	783620009	Rare renal disease
Drash syndrome	236385009	Rare renal disease
Enamel-renal syndrome	109477002	Rare renal disease
Familial hypomagnesemia hypercalciuria nephrocalcinosis with severe ocular involvement	717787005	Rare renal disease
Familial idiopathic hypercalciuria	237886009	Rare renal disease
Familial primary hypomagnesemia with hypercalciuria and nephrocalcinosis without severe ocular involvement	725033008	Rare renal disease
Familial proximal renal tubular acidosis	236460004	Rare renal disease
Familial renal glucosuria	226309007	Rare renal disease
Familial renal hypouricemia	236478009	Rare renal disease
Familial steroid-resistant nephrotic syndrome with sensorineural deafness	783614008	Rare renal disease
Familial visceral amyloidosis, Ostertag type	66451004	Rare renal disease
Fibronectin glomerulopathy	818952002	Rare renal disease
Finnish congenital nephrotic syndrome	197601003	Rare renal disease
First use syndrome of dialysis	236539007	Rare renal disease
Focal membranoproliferative glomerulonephritis	197626007	Rare renal disease
Frasier syndrome	445431000	Rare renal disease
Genetic steroid-resistant nephrotic syndrome	718141008	Rare renal disease
Gitelman syndrome	707756004	Rare renal disease
Glomerulopathy with fibronectin deposits 1	236535001	Rare renal disease
Glomerulopathy with fibronectin deposits 2	722759007	Rare renal disease
HELIX syndrome	1217380005	Rare renal disease
Hemodialysis access failure	434061000124103	Rare renal disease
Hemodialysis-associated amyloidosis	32599008	Rare renal disease
Hemodialysis-associated pseudoporphyria	403732009	Rare renal disease
Hemodialysis-associated secondary amyloidosis of skin	402458002	Rare renal disease
Hereditary nephrogenic diabetes insipidus	61165007	Rare renal disease
Hereditary nephropathy co-occurrent with membranoproliferative glomerulonephritis type III	368941000119108	Rare renal disease
Hereditary xanthinuria	54627004	Rare renal disease
Hereditary xanthinuria type 1	836343001	Rare renal disease
Hypertension due to gain-of-function mutation in mineralocorticoid receptor	766937004	Rare renal disease
Hyperuricemia, anemia, renal failure syndrome	721840000	Rare renal disease
Hypomagnesemia with secondary hypocalcemia	711151004	Rare renal disease
Hypoparathyroidism, deafness, renal disease syndrome	724282009	Rare renal disease
Hypotonia cystinuria syndrome	721173005	Rare renal disease
Idiopathic membranous glomerulonephritis	722119002	Rare renal disease
Idiopathic non-lupus full-house nephropathy	1260197005	Rare renal disease
Idiopathic steroid-resistant nephrotic syndrome	1260194003	Rare renal disease
Idiopathic steroid-sensitive nephrotic syndrome with secondary steroid resistance	1260198000	Rare renal disease
Immunoglobulin G4 related kidney disease	1187507004	Rare renal disease
Immunotactoid glomerulonephritis	726082003	Rare renal disease
Inadequate hemodialysis	702635003	Rare renal disease
Infantile nephronophthisis	444558002	Rare renal disease
Infection-related hemolytic uremic syndrome	1269270002	Rare renal disease
Isolated autosomal dominant hypomagnesemia Glaudemans type	722008003	Rare renal disease
Isolated cystinuria	25646005	Rare renal disease
Joubert syndrome with oculorenal defect	721862000	Rare renal disease
Juvenile cataract, microcornea, renal glucosuria syndrome	722457005	Rare renal disease
Karyomegalic interstitial nephritis	782738008	Rare renal disease
Left renal vein entrapment syndrome	717267005	Rare renal disease
Lipoprotein glomerulopathy	446923008	Rare renal disease
Mesangiocapillary glomerulonephritis, type I	75888001	Rare renal disease
Mesangiocapillary glomerulonephritis type III	236409000	Rare renal disease
Mesangiocapillary glomerulonephritis type IV	236410005	Rare renal disease
Molybdenum cofactor deficiency complementation group A	1003367004	Rare renal disease
Molybdenum cofactor deficiency complementation group B	1003368009	Rare renal disease
Molybdenum cofactor deficiency complementation group C	1003387003	Rare renal disease
MUC1-related autosomal dominant tubulointerstitial kidney disease	726017001	Rare renal disease
Multinodular goiter, cystic kidney, polydactyly syndrome	723409007	Rare renal disease
Nail patella-like renal disease	236527004	Rare renal disease
Nephritic syndrome co-occurrent and due to membranoproliferative glomerulonephritis type III	368921000119102	Rare renal disease
Nephrogenic syndrome of inappropriate antidiuresis	723440000	Rare renal disease
Nephronophthisis type 4	446989009	Rare renal disease
Nephronophthisis type 5	446991001	Rare renal disease
Nephronophthisis type 6	447335007	Rare renal disease
Nephrotic syndrome co-occurrent and due to membranoproliferative glomerulonephritis type III	368911000119109	Rare renal disease
Nephrotic syndrome, deafness, pretibial epidermolysis bullosa syndrome	773647007	Rare renal disease
NGLY1-congenital disorder of deglycosylation	768846004	Rare renal disease
Non-amyloid fibrillary glomerulonephritis	718192000	Rare renal disease
NPHP3-related Meckel-like syndrome	773737004	Rare renal disease
Partial hypoxanthine-guanine phosphoribosyltransferase deficiency	238007004	Rare renal disease
Partial nephrogenic diabetes insipidus	368961000119107	Rare renal disease
Persistent hematuria co-occurrent and due to dense deposit disease	714814006	Rare renal disease
Pierson syndrome	723449004	Rare renal disease
Polycystic kidney disease, infantile type	28770003	Rare renal disease
Primary hyperoxaluria	17901006	Rare renal disease
Primary hyperoxaluria, type I	65520001	Rare renal disease
Primary hyperoxaluria, type II	40951006	Rare renal disease
Primary hyperoxaluria type III	734990008	Rare renal disease
Primary hyperoxaluria, type III	828971000000101	Rare renal disease
Primary hypomagnesemia, refractory seizures, intellectual disability syndrome	1269236003	Rare renal disease
Primary pauci-immune necrotizing and crescentic glomerulonephritis	239932005	Rare renal disease
Pseudohypoaldosteronism, type 1	43941006	Rare renal disease
Pseudohypoaldosteronism, type 1, dominant form	85880000	Rare renal disease
Pseudohypoaldosteronism, type 1, recessive form	91180009	Rare renal disease
Pseudohypoaldosteronism, type 2	15689008	Rare renal disease
Pseudohypoaldosteronism type 2A	703254001	Rare renal disease
Pseudoprimary hyperaldosteronism	707747007	Rare renal disease
Rapidly progressive nephritic syndrome co-occurrent and due to membranoproliferative glomerulonephritis type III	368881000119109	Rare renal disease
Recurrent hematuria co-occurrent and due to dense deposit disease	714813000	Rare renal disease
Renal dysplasia and retinal aplasia	236531005	Rare renal disease
Schofer Beetz Bohl syndrome	716200002	Rare renal disease
Skin lesion associated with hemodialysis	402762007	Rare renal disease
Steroid sensitive nephrotic syndrome of childhood	445119005	Rare renal disease
Thrombosis of arteriovenous graft due to hemodialysis arteriovenous access device	133031000119106	Rare renal disease
Thyrocerebrorenal syndrome	733096007	Rare renal disease
Transient pseudohypoaldosteronism	717263009	Rare renal disease
Tubular renal disease with cardiomyopathy syndrome	719839000	Rare renal disease
Tubulointerstitial nephritis with uveitis syndrome	418839003	Rare renal disease
UMOD-related autosomal dominant tubulointerstitial kidney disease	723373006	Rare renal disease
Unilateral multicystic renal dysplasia	1187460003	Rare renal disease
X-linked diffuse leiomyomatosis with Alport syndrome	726106004	Rare renal disease
X-linked recessive nephrolithiasis with renal failure	236713006	Rare renal disease
Acute exacerbation of idiopathic pulmonary fibrosis	789574002	Rare respiratory disease
Acute interstitial pneumonia	236302005	Rare respiratory disease
Acute lung injury	315345002	Rare respiratory disease
Acute lung injury during and following administration of blood product	733054008	Rare respiratory disease
Acute obliterating bronchiolitis	59903001	Rare respiratory disease
Acute pneumonia due to coccidioidomycosis	184431000119108	Rare respiratory disease
Acute pulmonary African histoplasmosis	240741002	Rare respiratory disease
Acute pulmonary blastomycosis	187069002	Rare respiratory disease
Acute pulmonary coccidioidomycosis	187027001	Rare respiratory disease
Acute pulmonary histoplasmosis	58524006	Rare respiratory disease
Acute pulmonary radiation disease	196046009	Rare respiratory disease
Acute radiation pneumonitis	196047000	Rare respiratory disease
Acute respiratory distress in newborn with surfactant disorder	707541006	Rare respiratory disease
Acute respiratory distress syndrome due to COVID-19	6.74814e+17	Rare respiratory disease
Acute respiratory distress syndrome due to dabbing	3.70658e+17	Rare respiratory disease
Acute respiratory distress syndrome due to vaping	3.5227e+17	Rare respiratory disease
Adiaspiromycosis due to Emmonsia crescens	9095002	Rare respiratory disease
Adiaspiromycosis due to Emmonsia parva	65102004	Rare respiratory disease
Allergic bronchopulmonary aspergillosis	37981002	Rare respiratory disease
Alpha-1-antitrypsin deficiency	30188007	Rare respiratory disease
Apnea of newborn due to neurological injury	722915009	Rare respiratory disease
Asbestosis	22607003	Rare respiratory disease
Aspergilloma	10446001	Rare respiratory disease
Atypical cystic fibrosis	762270003	Rare respiratory disease
Autoimmune pulmonary alveolar proteinosis	707443007	Rare respiratory disease
Bird-fanciers' lung	69339004	Rare respiratory disease
Braddock syndrome	720575002	Rare respiratory disease
Bronchiolitis obliterans syndrome due to and after lung transplantation	762618008	Rare respiratory disease
Bronchiolitis obliterans syndrome due to and following allogeneic stem cell transplant	1177120001	Rare respiratory disease
Bronchopulmonary dysplasia of newborn	67569000	Rare respiratory disease
Budgerigar-fanciers' disease	12088005	Rare respiratory disease
Candidiasis of lung	3487004	Rare respiratory disease
Candidiasis of lung with AIDS (acquired immunodeficiency syndrome)	421047005	Rare respiratory disease
Central neonatal apnea	722914008	Rare respiratory disease
Chronic berylliosis	18121009	Rare respiratory disease
Chronic cavitary pulmonary aspergillosis	1163150009	Rare respiratory disease
Chronic coccidioidomycotic pneumonia	28791000119105	Rare respiratory disease
Chronic fibrosing pulmonary aspergillosis	1163147006	Rare respiratory disease
Chronic obliterative bronchiolitis	47938003	Rare respiratory disease
Chronic obliterative bronchiolitis due to chemical fumes	840350008	Rare respiratory disease
Chronic obliterative bronchiolitis due to vapor	840351007	Rare respiratory disease
Chronic pneumonitis of infancy	708026002	Rare respiratory disease
Chronic progressive coccidioidal pneumonia	417688002	Rare respiratory disease
Chronic pulmonary African histoplasmosis	240742009	Rare respiratory disease
Chronic pulmonary aspergillosis	733171006	Rare respiratory disease
Chronic pulmonary blastomycosis	240747003	Rare respiratory disease
Chronic pulmonary coccidioidomycosis	233615002	Rare respiratory disease
Chronic pulmonary histoplasmosis	26427008	Rare respiratory disease
Chronic respiratory distress with surfactant metabolism deficiency	783182004	Rare respiratory disease
Chronic thromboembolic pulmonary hypertension	233947005	Rare respiratory disease
Classical cystic fibrosis	762269004	Rare respiratory disease
Congenital bronchogenic cyst	762195006	Rare respiratory disease
Congenital chylothorax	233646003	Rare respiratory disease
Congenital pulmonary alveolar capillary dysplasia	708028001	Rare respiratory disease
Congenital pulmonary alveolar proteinosis	707442002	Rare respiratory disease
Congenital tracheobronchomegaly	57451009	Rare respiratory disease
Cryptogenic pulmonary eosinophilia	233692000	Rare respiratory disease
Cystic fibrosis	190905008	Rare respiratory disease
Cystic fibrosis of pancreas	235978006	Rare respiratory disease
Cystic fibrosis of the lung	86555001	Rare respiratory disease
Cystic fibrosis with gastritis and megaloblastic anemia syndrome	720401009	Rare respiratory disease
Cystic fibrosis with meconium ileus	86092005	Rare respiratory disease
Cystic fibrosis without meconium ileus	81423003	Rare respiratory disease
Desquamative interstitial pneumonia	8549006	Rare respiratory disease
Diabetes mellitus associated with cystic fibrosis	426705001	Rare respiratory disease
Diffuse panbronchiolitis	430476004	Rare respiratory disease
Direct acute lung injury	233810009	Rare respiratory disease
Drug-induced bronchiolitis obliterans	233673002	Rare respiratory disease
Empyema of pleura	58554001	Rare respiratory disease
Empyema with bronchocutaneous fistula	30437004	Rare respiratory disease
Empyema with bronchopleural fistula	28085001	Rare respiratory disease
Empyema with fistula	271503005	Rare respiratory disease
Empyema with hepatopleural fistula	34286007	Rare respiratory disease
Empyema with mediastinal fistula	50694005	Rare respiratory disease
Exacerbation of cystic fibrosis	859041000000103	Rare respiratory disease
Exocrine pancreatic manifestation co-occurrent and due to cystic fibrosis	707766007	Rare respiratory disease
Familial idiopathic pulmonary fibrosis	426437004	Rare respiratory disease
Familial primary pulmonary hypertension	233944003	Rare respiratory disease
Familial pulmonary capillary hemangiomatosis	234161007	Rare respiratory disease
Familial spontaneous pneumothorax	715219001	Rare respiratory disease
Familial thyroglossal duct cyst	717331000	Rare respiratory disease
Farmers' lung	18690003	Rare respiratory disease
Fetal cystic fibrosis	725052002	Rare respiratory disease
Fibrinopurulent pleurisy	76630008	Rare respiratory disease
Follicular hamartoma with alopecia and cystic fibrosis syndrome	716088000	Rare respiratory disease
Fungal infection of lung	63741006	Rare respiratory disease
Fungal pneumonia	233613009	Rare respiratory disease
Healthcare associated pulmonary aspergillosis	408683000	Rare respiratory disease
Healthcare associated severe acute respiratory syndrome	408688009	Rare respiratory disease
Hereditary lymphedema and yellow nails	400211001	Rare respiratory disease
Heritable pulmonary arterial hypertension	697897003	Rare respiratory disease
Heritable pulmonary arterial hypertension due to ALK1 or endoglin mutation	697900005	Rare respiratory disease
Heritable pulmonary arterial hypertension due to BMPR2 mutation	697899000	Rare respiratory disease
High altitude pulmonary edema	233707008	Rare respiratory disease
House allergic alveolitis	725415009	Rare respiratory disease
Idiopathic acute eosinophilic pneumonia	724499007	Rare respiratory disease
Idiopathic bronchiectasis	233629001	Rare respiratory disease
Idiopathic pleuroparenchymal fibroelastosis	1172606002	Rare respiratory disease
Idiopathic pulmonary arterial hypertension	697898008	Rare respiratory disease
Idiopathic pulmonary fibrosis	700250006	Rare respiratory disease
Idiopathic pulmonary hemosiderosis	40527005	Rare respiratory disease
Immotile cilia syndrome	86204009	Rare respiratory disease
Immotile cilia syndrome due to defective radial spokes	233664005	Rare respiratory disease
Indirect acute lung injury	233811008	Rare respiratory disease
Infantile apnea	724229002	Rare respiratory disease
Infantile-onset pulmonary alveolar proteinosis, hypogammaglobulinemia	1197476009	Rare respiratory disease
Infection of lung caused by Pneumocystis	721804002	Rare respiratory disease
Interstitial lung disease due to ABCA3 deficiency	1222678003	Rare respiratory disease
Interstitial lung disease due to surfactant protein C deficiency	1222677008	Rare respiratory disease
Isolated pulmonary capillaritis	707436001	Rare respiratory disease
Kartagener syndrome	42402006	Rare respiratory disease
Laryngotracheal papillomatosis	254621001	Rare respiratory disease
Loculated empyema	196067009	Rare respiratory disease
Lung fibrosis, immunodeficiency, 46,XX gonadal dysgenesis syndrome	721977007	Rare respiratory disease
Lung injury with sepsis	1204459002	Rare respiratory disease
Lymphangioleiomyomatosis due to tuberous sclerosis syndrome	707433009	Rare respiratory disease
Meconium aspiration syndrome	206292002	Rare respiratory disease
Middle East respiratory syndrome	651000146102	Rare respiratory disease
Milk-induced pulmonary disease in infant	707441009	Rare respiratory disease
Mixed neonatal apnea	762287001	Rare respiratory disease
Neonatal candidiasis of lung	206359006	Rare respiratory disease
Neuroendocrine cell hyperplasia of infancy	707435002	Rare respiratory disease
Obstructive apnea of newborn	276545006	Rare respiratory disease
Penetrating wound of lung	282726006	Rare respiratory disease
Perinatal apneic spells	70073005	Rare respiratory disease
Plasma cell granuloma of lung	707373004	Rare respiratory disease
Plastic bronchitis	53926002	Rare respiratory disease
Plastic bronchitis after cardiac procedure	870276004	Rare respiratory disease
Pleural empyema with no fistula	271504004	Rare respiratory disease
Pneumocystis jirovecii lung cyst	1177059007	Rare respiratory disease
Pneumocystosis pneumonia	415125002	Rare respiratory disease
Pneumonia caused by Pseudomonas aeruginosa	1208602000	Rare respiratory disease
Pneumonia due to Histoplasma	442094008	Rare respiratory disease
Pneumonia due to Histoplasma capsulatum	38699009	Rare respiratory disease
Pneumonia due to Severe acute respiratory syndrome coronavirus	441590008	Rare respiratory disease
Pneumonia in aspergillosis	111900000	Rare respiratory disease
Pneumonia in systemic mycosis	84753008	Rare respiratory disease
Pneumonia with coccidioidomycosis	195904005	Rare respiratory disease
Postimmersion-submersion syndrome	89687005	Rare respiratory disease
Post-perfusion lung	276231004	Rare respiratory disease
Primary ciliary dyskinesia and retinitis pigmentosa syndrome	719282008	Rare respiratory disease
Primary ciliary dyskinesia due to transposition of ciliary microtubules	233663004	Rare respiratory disease
Primary pulmonary blastomycosis	187066009	Rare respiratory disease
Primary pulmonary coccidioidomycosis	88036000	Rare respiratory disease
Primary sleep apnea of newborn	361208003	Rare respiratory disease
Prolonged apnea of newborn	276546007	Rare respiratory disease
Pseudolymphoma of lung in Sjögren's disease	44833003	Rare respiratory disease
Pulmonary African histoplasmosis	187052004	Rare respiratory disease
Pulmonary alveolar microlithiasis	87153008	Rare respiratory disease
Pulmonary blastomycosis	233616001	Rare respiratory disease
Pulmonary cryptococcosis	20953001	Rare respiratory disease
Pulmonary emphysema co-occurrent with fibrosis of lung	708030004	Rare respiratory disease
Pulmonary fibrosis, hepatic hyperplasia, bone marrow hypoplasia syndrome	723829000	Rare respiratory disease
Pulmonary hypertension in lymphangioleiomyomatosis	697923008	Rare respiratory disease
Pulmonary insufficiency following shock	196151000	Rare respiratory disease
Pulmonary insufficiency following surgery	196152007	Rare respiratory disease
Pulmonary insufficiency following trauma	196153002	Rare respiratory disease
Pulmonary interstitial glycogenosis	707551007	Rare respiratory disease
Pulmonary mucormycosis	233614003	Rare respiratory disease
Pulmonary nodular lymphoid hyperplasia	718097008	Rare respiratory disease
Pulmonary nodule caused by Pneumocystis	1177000004	Rare respiratory disease
Pulmonary paracoccidioidomycosis	73995006	Rare respiratory disease
Pulmonary sporotrichosis	45263007	Rare respiratory disease
Pulmonary veno-occlusive disease	89420002	Rare respiratory disease
Pyopneumothorax	33631007	Rare respiratory disease
Pyopneumothorax following infection by Coccidioides	708025003	Rare respiratory disease
Radiation-induced fibrous mediastinitis	233738009	Rare respiratory disease
Recurrent respiratory papillomatosis	472827002	Rare respiratory disease
Respiratory bronchiolitis associated interstitial lung disease	129451001	Rare respiratory disease
Respiratory distress syndrome in the newborn	46775006	Rare respiratory disease
Rutland ciliary disorientation syndrome	233667003	Rare respiratory disease
Sclerosing mediastinitis	7377003	Rare respiratory disease
Seasonal cryptogenic organizing pneumonia with biochemical cholestasis	233713004	Rare respiratory disease
Secondary pulmonary alveolar proteinosis	707510005	Rare respiratory disease
Secondary pulmonary hemosiderosis	716712004	Rare respiratory disease
Seropurulent pleurisy	78887005	Rare respiratory disease
Severe acute respiratory syndrome	398447004	Rare respiratory disease
Severe acute respiratory syndrome of upper respiratory tract	715882005	Rare respiratory disease
Severe early-onset pulmonary alveolar proteinosis due to MARS deficiency	1228876007	Rare respiratory disease
Siegler Brewer Carey syndrome	721076000	Rare respiratory disease
Sporadic primary pulmonary hypertension	233943009	Rare respiratory disease
Subacute invasive pulmonary aspergillosis	782761005	Rare respiratory disease
Subacute obliterative bronchiolitis	22482002	Rare respiratory disease
Subacute obliterative bronchiolitis due to chemical fumes	836478002	Rare respiratory disease
Subacute obliterative bronchiolitis due to vapor	836479005	Rare respiratory disease
Subclinical cystic fibrosis	762271004	Rare respiratory disease
Toxic bronchiolitis obliterans	196027008	Rare respiratory disease
Tracheobroncheopathia osteoplastica	37615000	Rare respiratory disease
Trauma and postoperative pulmonary insufficiency	266370006	Rare respiratory disease
Tuberculous empyema	14527007	Rare respiratory disease
Ventilator-induced diaphragmatic dysfunction	1260190007	Rare respiratory disease
Young's syndrome	233666007	Rare respiratory disease
Absence of fingerprints with congenital milia syndrome	719595002	Rare skin disease
Acquired epidermolysis bullosa	2772003	Rare skin disease
Acquired hypertrichosis lanuginosa	201160005	Rare skin disease
Acquired ichthyosis	8691004	Rare skin disease
Acquired paraneoplastic ichthyosis	1254908004	Rare skin disease
Acquired perforating pseudoxanthoma elasticum	403404004	Rare skin disease
Acquired perforating pseudoxanthoma elasticum of periumbilical region	1254861008	Rare skin disease
Acquired progressive kinking of hair	77039003	Rare skin disease
Acquired pseudoxanthoma elasticum	403401007	Rare skin disease
Acral Darier's disease	403786001	Rare skin disease
Acral dystrophic epidermolysis bullosa	733638006	Rare skin disease
Acral peeling skin syndrome	709416009	Rare skin disease
Acral persistent papular mucinosis	238949006	Rare skin disease
Acral pseudolymphomatous angiokeratoma of children (APACHE)	402842008	Rare skin disease
Acral self-healing collodion baby	718633009	Rare skin disease
Acrodermatitis continua of Hallopeau	83839005	Rare skin disease
Acroerythrokeratoderma	239069005	Rare skin disease
Acrogeria	238872007	Rare skin disease
Acrokerato-elastoidosis	111029001	Rare skin disease
Acrokeratosis paraneoplastica of Bazex	238640007	Rare skin disease
Acrokeratosis verruciformis of Darier disease	400018004	Rare skin disease
Acrokeratosis verruciformis of Hopf	400085009	Rare skin disease
Acromelanosis	239089006	Rare skin disease
Acroosteolysis, keloid-like lesions, premature aging syndrome	776417008	Rare skin disease
Acropustulosis of infancy	239098009	Rare skin disease
Actinic lichen planus	200999007	Rare skin disease
Actinic prurigo	201015007	Rare skin disease
Actinic reticuloid	52636001	Rare skin disease
Acute febrile neutrophilic dermatosis	84625002	Rare skin disease
Acute febrile neutrophilic dermatosis due to neoplastic disease	1251367000	Rare skin disease
Acute febrile neutrophilic dermatosis of hand	1254886004	Rare skin disease
Acute generalized exanthematous pustulosis	702617007	Rare skin disease
Acute generalized pustular psoriasis de novo	402326008	Rare skin disease
Adams-Oliver syndrome	34748004	Rare skin disease
Adult linear immunoglobulin A disease	238942002	Rare skin disease
Adult pityriasis rubra pilaris	1254885000	Rare skin disease
Aggressive systemic infantile myofibromatosis	403411000	Rare skin disease
Alcoholic pellagra	29756008	Rare skin disease
Allopurinol hypersensitivity syndrome	702810006	Rare skin disease
Alopecia antibody deficiency	783205005	Rare skin disease
Alopecia, psychomotor epilepsy, periodontal pyorrhea, intellectual disability syndrome	720980004	Rare skin disease
Amyloidosis cutis dyschromia	764849002	Rare skin disease
Angioma serpiginosum	49465005	Rare skin disease
Angora hair nevus	774210006	Rare skin disease
Annular atrophic lichen planus	720493003	Rare skin disease
Annular epidermolytic ichthyosis	718631006	Rare skin disease
Annular lichen planus	201000006	Rare skin disease
Annular oral lichen planus	707247006	Rare skin disease
Anonychia with bizarre flexural pigmentation	239013001	Rare skin disease
Anonychia with microcephaly syndrome	720494009	Rare skin disease
Antecubital pterygium syndrome	784351000	Rare skin disease
Anti-p200 pemphigoid	1228843008	Rare skin disease
Aplasia cutis congenita associated with fetus papyraceus (Type 5)	403549004	Rare skin disease
Aplasia cutis congenita due to teratogenic drug (Type 7)	403551000	Rare skin disease
Aplasia cutis congenita due to underlying malformation (Type 4)	403548007	Rare skin disease
Aplasia cutis congenita following intra-uterine infection (Type 8)	403552007	Rare skin disease
Aplasia cutis congenita in association with epidermolysis bullosa (Type 6)	403550004	Rare skin disease
Aplasia cutis congenita of limb	838362006	Rare skin disease
Aplasia cutis congenita secondary to malformation syndrome (Type 9)	403553002	Rare skin disease
Aplasia cutis congenita with epibulbar dermoid syndrome	723554006	Rare skin disease
Aplasia cutis congenita with intestinal lymphangiectasia syndrome	720500008	Rare skin disease
Aplasia cutis in Chromosome 4 short-arm deletion syndrome (Wolf-Hirschhorn)	403757004	Rare skin disease
Aplasia cutis in Johanson-Blizzard syndrome	403763008	Rare skin disease
Aplasia cutis in Trisomy 13 syndrome	403756008	Rare skin disease
Aplasia cutis with myopia syndrome	720499004	Rare skin disease
Aquagenic palmoplantar keratoderma	1169365006	Rare skin disease
Atrichia with papular lesions	715963002	Rare skin disease
Atrophic lichen planus	25858008	Rare skin disease
Atrophoderma vermiculatum	2736005	Rare skin disease
Atypical adult pityriasis rubra pilaris	238619006	Rare skin disease
Atypical juvenile pityriasis rubra pilaris	238622008	Rare skin disease
Atypical lichen myxedematosus	725148000	Rare skin disease
Autosomal dominant diffuse palmoplantar keratoderma Norrbotten type	716105001	Rare skin disease
Autosomal dominant familial wooly hair	403794008	Rare skin disease
Autosomal dominant focal non-epidermolytic palmoplantar keratoderma with plantar blistering	783136007	Rare skin disease
Autosomal dominant generalized dystrophic epidermolysis bullosa	1231284001	Rare skin disease
Autosomal dominant lamellar ichthyosis	254164007	Rare skin disease
Autosomal dominant palmoplantar keratoderma and congenital alopecia	719518004	Rare skin disease
Autosomal dominant pseudoxanthoma elasticum	403811007	Rare skin disease
Autosomal recessive cutis laxa type 2A	784381008	Rare skin disease
Autosomal recessive cutis laxa type 2B	778068007	Rare skin disease
Autosomal recessive epidermolytic ichthyosis	890235002	Rare skin disease
Autosomal recessive exfoliative ichthyosis	763768001	Rare skin disease
Autosomal recessive familial wooly hair	403795009	Rare skin disease
Autosomal recessive nail dysplasia	782878007	Rare skin disease
Autosomal recessive pseudoxanthoma elasticum	403812000	Rare skin disease
Bathing suit ichthyosis	725588002	Rare skin disease
B-cell pseudolymphoma due to drug	403622009	Rare skin disease
Beaded hair	69488000	Rare skin disease
Benign cephalic histiocytosis	255192005	Rare skin disease
Benign lymphocytic infiltration of Jessner	19719003	Rare skin disease
Benign mucous membrane pemphigoid	34250006	Rare skin disease
Benign mucous membrane pemphigoid with no eye involvement	267800008	Rare skin disease
Benign mucous membrane pemphigoid with ocular involvement	76092003	Rare skin disease
Bilateral fibromatosis of plantar fascia of feet	1.56321e+16	Rare skin disease
Body skin hyperlaxity due to vitamin K dependent coagulation factor deficiency	717941005	Rare skin disease
Brazilian pemphigus foliaceus	46459009	Rare skin disease
Brooke-Spiegler syndrome	703531009	Rare skin disease
Brown oculocutaneous albinism	11160000	Rare skin disease
Brunsting-Perry type cicatricial pemphigoid	402442000	Rare skin disease
Bullous lichen planus	6111009	Rare skin disease
Castleman's superficial pseudotumor, involving skin	399945005	Rare skin disease
Cheilitis glandularis	26374003	Rare skin disease
Cheilitis glandularis, deep suppurative type	30657009	Rare skin disease
Cheilitis glandularis, superficial suppurative type	65747008	Rare skin disease
Chilblain lupus erythematosus	238928005	Rare skin disease
Childhood bullous pemphigoid	402439006	Rare skin disease
Chronic bullous dermatosis of childhood	109250009	Rare skin disease
Chronic discoid lupus erythematosus	238927000	Rare skin disease
Circumscribed juvenile pityriasis rubra pilaris	238621001	Rare skin disease
Circumscribed palmoplantar keratoderma	239073008	Rare skin disease
Classical adult pityriasis rubra pilaris	238618003	Rare skin disease
Classical juvenile pityriasis rubra pilaris	238620000	Rare skin disease
Classical type acute febrile neutrophilic dermatosis	1251401000	Rare skin disease
Cole disease	711154007	Rare skin disease
Confetti-like atrophic macular lesions of skin	1208477000	Rare skin disease
Congenital absence of skin on scalp	239152005	Rare skin disease
Congenital absence of skin on scalp with epidermal nevi	239153000	Rare skin disease
Congenital erector pili hamartoma	239144007	Rare skin disease
Congenital erosive and vesicular dermatosis	773691007	Rare skin disease
Congenital hypertrichosis lanuginosa	403799003	Rare skin disease
Congenital ichthyosis, intellectual disability, spastic quadriplegia syndrome	1208936008	Rare skin disease
Congenital ichthyosis, microcephalus, tetraplegia syndrome	1197059004	Rare skin disease
Congenital ichthyosis with hypotrichosis syndrome	724277002	Rare skin disease
Congenital junctional epidermolysis bullosa-pyloric atresia syndrome	53748002	Rare skin disease
Congenital lethal erythroderma	722391005	Rare skin disease
Congenital onychodysplasia of index fingers	403281007	Rare skin disease
Congenital palmoplantar and perioral keratoderma of Olmsted	239072003	Rare skin disease
Congenital reticular ichthyosiform erythroderma	703504006	Rare skin disease
Congenital wooly hair	254231002	Rare skin disease
Coup de sabre scleroderma	51156002	Rare skin disease
Crandall's syndrome	278098005	Rare skin disease
Cutaneous B-cell pseudolymphoma	128865003	Rare skin disease
Cutaneous B-cell pseudolymphoma caused by Borrelia	718373005	Rare skin disease
Cutaneous collagenous vasculopathy	718634003	Rare skin disease
Cutaneous pseudolymphoma	128862000	Rare skin disease
Cutaneous T-cell pseudolymphoma	128864004	Rare skin disease
Cutis laxa, acquired type	19726003	Rare skin disease
Cutis laxa, autosomal dominant	111388003	Rare skin disease
Cutis laxa following hypersensitivity reaction	403399001	Rare skin disease
Cutis laxa following urticaria-angioedema	403398009	Rare skin disease
Cutis laxa, recessive, type I	254222002	Rare skin disease
Cutis laxa with complement deficiency	403400008	Rare skin disease
Cytophagic histiocytic panniculitis	238883003	Rare skin disease
Darier disease	48611009	Rare skin disease
Deficiency of interleukin 36 receptor antagonist	784339002	Rare skin disease
Dermatitis herpetiformis	111196000	Rare skin disease
Dermatopathia pigmentosa reticularis	239088003	Rare skin disease
Didymosis aplasticosebacea	774209001	Rare skin disease
Diffuse erythrodermic mastocytosis	397014001	Rare skin disease
Diffuse palmoplantar keratoderma and acrocyanosis syndrome	721096008	Rare skin disease
Diffuse palmoplantar keratoderma with painful fissures	778062008	Rare skin disease
Diffuse smooth muscle hamartoma	239145008	Rare skin disease
Discoid lupus erythematosus of eyelid	79291003	Rare skin disease
Discoid lupus erythematosus of face	403498005	Rare skin disease
Discoid lupus erythematosus of foot	403501005	Rare skin disease
Discoid lupus erythematosus of genital mucous membranes	403496009	Rare skin disease
Discoid lupus erythematosus of hands	403500006	Rare skin disease
Discoid lupus erythematosus of lip	403499002	Rare skin disease
Discoid lupus erythematosus of lower eyelid	700269001	Rare skin disease
Discoid lupus erythematosus of mucous membranes	403494007	Rare skin disease
Discoid lupus erythematosus of oral mucosa	403495008	Rare skin disease
Discoid lupus erythematosus of scalp	403497000	Rare skin disease
Discoid lupus erythematosus of upper eyelid	700334001	Rare skin disease
Discrete papular lichen myxedematosus	717258005	Rare skin disease
Disseminated discoid lupus erythematosus	403502003	Rare skin disease
Disseminated superficial actinic porokeratosis	41495000	Rare skin disease
Dominant dystrophic epidermolysis bullosa	111389006	Rare skin disease
Dominant dystrophic epidermolysis bullosa, albopapular type	75875004	Rare skin disease
Dominant dystrophic epidermolysis bullosa with absence of skin	2689001	Rare skin disease
Drug-induced bullous pemphigoid	403629000	Rare skin disease
Drug-induced cicatricial pemphigoid	414061000	Rare skin disease
Drug-induced epidermolysis bullosa acquisita	403632002	Rare skin disease
Drug-induced linear IgA disease	403633007	Rare skin disease
Drug-induced palmoplantar pustular psoriasis	1251421004	Rare skin disease
Drug-induced pellagra	403626007	Rare skin disease
Drug-induced pemphigus foliaceus	403631009	Rare skin disease
Drug-induced pemphigus vulgaris	403630005	Rare skin disease
Drug-induced pseudoxanthoma elasticum	403670003	Rare skin disease
Drug-induced solar urticaria	403625006	Rare skin disease
Drug-induced Stevens-Johnson syndrome	403609001	Rare skin disease
Drug reaction with eosinophilia and systemic symptoms	702809001	Rare skin disease
Drug reaction with eosinophilia and systemic symptoms caused by strontium ranelate	702811005	Rare skin disease
Dyschromatosis universalis	239082002	Rare skin disease
Dystrophic epidermolysis bullosa inverse type	403809003	Rare skin disease
Dystrophic epidermolysis bullosa nails only	722436002	Rare skin disease
Elastoderma	238832003	Rare skin disease
Elastofibroma of skin	254739004	Rare skin disease
Elastosis perforans serpiginosa	49428008	Rare skin disease
Encephalocraniocutaneous lipomatosis	238905009	Rare skin disease
Eosinophilic cellulitis	238931006	Rare skin disease
Eosinophilic spongiosis (prebullous pemphigus)	402435000	Rare skin disease
Epidermodysplasia verruciformis	19138001	Rare skin disease
Epidermolysis bullosa acquisita, Brunsting-Perry type	402450009	Rare skin disease
Epidermolysis bullosa acquisita, bullous pemphigoid-like	402448001	Rare skin disease
Epidermolysis bullosa acquisita, cicatricial pemphigoid-like	402449009	Rare skin disease
Epidermolysis bullosa acquisita, classical acral type	402447006	Rare skin disease
Epidermolysis bullosa acquisita, oral mucosal involvement	402451008	Rare skin disease
Epidermolysis bullosa pruriginosa	403810008	Rare skin disease
Epidermolysis bullosa simplex due to BP230 deficiency	773501006	Rare skin disease
Epidermolysis bullosa simplex due to exophilin 5 deficiency	773503009	Rare skin disease
Epidermolysis bullosa simplex due to plakophilin deficiency	716699004	Rare skin disease
Epidermolysis bullosa simplex herpetiformis	254179000	Rare skin disease
Epidermolysis bullosa simplex, Ogna type	398071000	Rare skin disease
Epidermolysis bullosa simplex with circinate migratory erythema	716700003	Rare skin disease
Epidermolysis bullosa simplex with hypodontia	254177003	Rare skin disease
Epidermolysis bullosa simplex with mottled pigmentation	254180002	Rare skin disease
Epidermolysis bullosa simplex with muscular dystrophy	723308003	Rare skin disease
Epidermolysis bullosa simplex with pyloric atresia	716701004	Rare skin disease
Epidermolytic epidermal nevus	400142003	Rare skin disease
Epidermolytic palmoplantar keratoderma of Vorner	239071005	Rare skin disease
Erosive pustular dermatosis of the scalp	238733003	Rare skin disease
Eruptive keratoacanthoma	254664008	Rare skin disease
Erythema elevatum diutinum	58872001	Rare skin disease
Erythema multiforme major	1.68982e+16	Rare skin disease
Erythema palmare hereditarium	763767006	Rare skin disease
Erythrodermic lamellar ichthyosis	254161004	Rare skin disease
Erythrokeratoderma en cocardes	239062001	Rare skin disease
Erythrokeratoderma progressiva of Gottron	239063006	Rare skin disease
Erythrokeratodermia cardiomyopathy syndrome	1179293006	Rare skin disease
Erythrokeratodermia variabilis	70041004	Rare skin disease
Erythropoietic uroporphyria associated with myeloid malignancy	783615009	Rare skin disease
Familial actinic prurigo of lip	403210001	Rare skin disease
Familial angiolipomatosis	774066000	Rare skin disease
Familial benign pemphigus	79468000	Rare skin disease
Familial chilblain lupus erythematosus	1220590003	Rare skin disease
Familial cutaneous collagenoma	239139000	Rare skin disease
Familial cutaneous telangiectasia and oropharyngeal cancer predisposition syndrome	782823001	Rare skin disease
Familial generalized lentiginosis	765195000	Rare skin disease
Familial isolated trichomegaly	764523004	Rare skin disease
Familial localized cutaneous amyloidosis	402463003	Rare skin disease
Familial multiple lipomatosis	766888002	Rare skin disease
Familial multiple nevi flammei	763714006	Rare skin disease
Familial multiple pilomatrixoma	403930008	Rare skin disease
Familial multiple trichoepitheliomata	403825008	Rare skin disease
Familial normophosphatemic tumoral calcinosis	1162852008	Rare skin disease
Familial painful callosities	403793002	Rare skin disease
Familial progressive hyper and hypopigmentation	763368004	Rare skin disease
Familial progressive hyperpigmentation	715630006	Rare skin disease
Fibromatosis of plantar fascia of left foot	1.56321e+16	Rare skin disease
Fibromatosis of plantar fascia of right foot	1.56321e+16	Rare skin disease
Fibromatosis with contracture of plantar fascia	442528007	Rare skin disease
Fixed drug eruption	73692007	Rare skin disease
Flexural Darier's disease	403783009	Rare skin disease
FLOTCH syndrome	774065001	Rare skin disease
Focal acral hyperkeratosis	400115004	Rare skin disease
Focal facial dermal dysplasia type I	789157007	Rare skin disease
Focal facial dermal dysplasia type II	789159005	Rare skin disease
Focal facial dermal dysplasia type III	789160000	Rare skin disease
Focal facial dermal dysplasia type IV	789161001	Rare skin disease
Focal palmoplantar and gingival keratoderma	764963007	Rare skin disease
Focal palmoplantar keratoderma with joint keratoses	778051008	Rare skin disease
Follicular atrophoderma and basal cell epitheliomata	254820002	Rare skin disease
Folliculitis decalvans	53593008	Rare skin disease
Frontal fibrosing alopecia	717055000	Rare skin disease
Gastrocutaneous syndrome	782946000	Rare skin disease
Generalized basaloid follicular hamartoma syndrome	766928004	Rare skin disease
Generalized epidermolysis bullosa simplex	90496008	Rare skin disease
Generalized eruptive histiocytoma	110980006	Rare skin disease
Generalized essential telangiectasia	238763007	Rare skin disease
Generalized inflammatory peeling skin syndrome	1240462005	Rare skin disease
Generalized non-inflammatory peeling skin syndrome	1240463000	Rare skin disease
Generalized peeling skin syndrome	718749004	Rare skin disease
Generalized pustular psoriasis	238612002	Rare skin disease
Generalized pustular psoriasis of pregnancy	238613007	Rare skin disease
Generalized seborrheic dermatitis of infants	7297005	Rare skin disease
Giant porokeratosis	238632001	Rare skin disease
Graham Little Piccardi Lassueur syndrome	718215008	Rare skin disease
Granulomatosis disciformis et progressiva	41352000	Rare skin disease
Griscelli syndrome type 1	1254946006	Rare skin disease
Griscelli syndrome type 3	1254947002	Rare skin disease
Guttate morphea	403521006	Rare skin disease
Harlequin ichthyosis	205548006	Rare skin disease
Hereditary acrodermatitis enteropathica	37702000	Rare skin disease
Hereditary acrokeratotic poikiloderma of Weary	238835001	Rare skin disease
Hereditary anetoderma	733467001	Rare skin disease
Hereditary congenital hypomelanotic and hypermelanotic cutaneous macules, growth retardation, intellectual disability syndrome	733469003	Rare skin disease
Hereditary fibrosing poikiloderma, tendon contractures, myopathy, pulmonary fibrosis syndrome	771306007	Rare skin disease
Hereditary hypotrichosis simplex	723362004	Rare skin disease
Hereditary hypotrichosis simplex of scalp	717256009	Rare skin disease
Hereditary hypotrichosis with recurrent skin vesicles syndrome	724350009	Rare skin disease
Hereditary keratoacanthoma	716774008	Rare skin disease
Hereditary mucoepithelial dysplasia	403442005	Rare skin disease
Hereditary palmoplantar keratoderma Gamborg Nielsen type	717228004	Rare skin disease
Hereditary progressive mucinous histiocytosis	771300001	Rare skin disease
Hereditary sclerosing poikiloderma of Weary	403774004	Rare skin disease
Hermansky-Pudlak syndrome	9311003	Rare skin disease
Herpes gestationis	86081009	Rare skin disease
Herpetiform pemphigus	771145006	Rare skin disease
Histiocytosis-lymphadenopathy plus syndrome	711159002	Rare skin disease
Howel-Evans' syndrome	111030006	Rare skin disease
Hydroa herpetiformis	91623008	Rare skin disease
Hyperphosphatemic familial tumoral calcinosis	860796007	Rare skin disease
Hypertrophic Darier's disease	403784003	Rare skin disease
Hypertrophic type discoid lupus erythematosus	403492006	Rare skin disease
Hypopigmentation-immunodeficiency disease	37548006	Rare skin disease
Hypotrichosis and deafness syndrome	783555001	Rare skin disease
Hypotrichosis, lymphedema, telangiectasia, renal defect syndrome	723363009	Rare skin disease
Ichthyosis, alopecia, eclabion, ectropion, intellectual disability syndrome	763404001	Rare skin disease
Ichthyosis bullosa of Siemens	254169002	Rare skin disease
Ichthyosis follicularis with alopecia and photophobia (IFAP)	403782004	Rare skin disease
Ichthyosis hystrix of Curth-Macklin	254170001	Rare skin disease
Ichthyosis prematurity syndrome	763401009	Rare skin disease
Idiopathic livedo reticularis with summer ulceration	238775002	Rare skin disease
Idiopathic mid-dermal elastolysis	238821003	Rare skin disease
IgA pemphigus	402717008	Rare skin disease
Indeterminate dendritic cell neoplasm	721313009	Rare skin disease
Infantile myofibromatosis	254146000	Rare skin disease
Infantile pustular psoriasis	238616004	Rare skin disease
Infantile stiff skin syndrome	399904002	Rare skin disease
Inflammatory linear verrucous epidermal nevus	399995006	Rare skin disease
Inherited pseudoxanthoma elasticum	402782006	Rare skin disease
Insulin lipoatrophy	238901000	Rare skin disease
Intermediate epidermolysis bullosa simplex with cardiomyopathy	1177176009	Rare skin disease
Intradermal nodular fasciitis	403988009	Rare skin disease
Intrauterine growth restriction, congenital multiple café au lait macules, increased sister chromatid exchange syndrome	1177178005	Rare skin disease
Inverse junctional epidermolysis bullosa	254192002	Rare skin disease
Isolated anterior cervical hypertrichosis	717963001	Rare skin disease
Isolated focal non-epidermolytic palmoplantar keratoderma	1260463008	Rare skin disease
Isolated generalized anhidrosis with normal sweat glands	1187178004	Rare skin disease
Isolated hyperchlorhidrosis	709413001	Rare skin disease
Jadassohn-Pellizzari anetoderma	110982003	Rare skin disease
Junctional epidermolysis bullosa gravis of Herlitz	400140006	Rare skin disease
Junctional epidermolysis bullosa mitis	254196004	Rare skin disease
Juvenile elastoma	277812008	Rare skin disease
Juvenile pityriasis rubra pilaris	1254920007	Rare skin disease
Juvenile pustular psoriasis	238615000	Rare skin disease
Juvenile xanthogranuloma	400031009	Rare skin disease
Juvenile xanthogranuloma of iris	255013004	Rare skin disease
Juvenile xanthogranuloma of skin	414552005	Rare skin disease
Keratoderma hereditarium mutilans with ichthyosis syndrome	717183001	Rare skin disease
Keratolytic winter erythema	239064000	Rare skin disease
Keratosis linearis, ichthyosis congenita, sclerosing keratoderma syndrome	763775000	Rare skin disease
Keratosis pilaris decalvans	238626006	Rare skin disease
Kerion due to Microsporum	52983002	Rare skin disease
Kerion due to Trichophyton	73860009	Rare skin disease
Kindler's syndrome	238836000	Rare skin disease
Knuckle pads, leukonychia, sensorineural deafness, palmoplantar hyperkeratosis syndrome	1271009	Rare skin disease
KRT14 related epidermolysis bullosa simplex	724206005	Rare skin disease
KRT1-related diffuse nonepidermolytic keratoderma	1222645005	Rare skin disease
Lamellar ichthyosis (limited type)	403777006	Rare skin disease
Large congenital pigmented melanocytic nevus of skin	1260467009	Rare skin disease
Laryngo-onycho-cutaneous syndrome	722675000	Rare skin disease
Late-onset focal dermal elastosis	773698001	Rare skin disease
Late-onset junctional epidermolysis bullosa	719432000	Rare skin disease
Late-onset localized junctional epidermolysis bullosa, intellectual disability syndrome	773692000	Rare skin disease
Legius syndrome	703541007	Rare skin disease
Lethal acantholytic erosive disorder	1230026002	Rare skin disease
Leukoencephalopathy, palmoplantar keratoderma syndrome	771184001	Rare skin disease
Leukonychia totalis	763792009	Rare skin disease
Leukonychia totalis, acanthosis-nigricans-like lesions, abnormal hair syndrome	773700005	Rare skin disease
Lichen planopilaris	64540004	Rare skin disease
Lichen planopilaris of vulva	721180007	Rare skin disease
Lichen planus pemphigoides	238653005	Rare skin disease
Lichen planus pigmentosus	717061002	Rare skin disease
Linear and whorled nevoid hypermelanosis	403803002	Rare skin disease
Linear atrophoderma of Moulin	403395007	Rare skin disease
Linear focal elastosis	773697006	Rare skin disease
Linear IgA dermatosis	95330001	Rare skin disease
Linear lichen planus	44509000	Rare skin disease
Linear/nevoid/zosteriform Darier's disease	403785002	Rare skin disease
Linear scleroderma	22784002	Rare skin disease
Linear verrucous nevus syndrome	1231148002	Rare skin disease
Lipid proteinosis	38692000	Rare skin disease
Lipoatrophy due to injected corticosteroid	403652001	Rare skin disease
Lipoatrophy due to injected drug	403661001	Rare skin disease
Lipodystrophia centrifugalis abdominalis infantalis	238899009	Rare skin disease
Lipomatosis dolorosa	71404003	Rare skin disease
Livedoid vasculopathy of lower limb due to varicose veins of lower limb	1187628000	Rare skin disease
Localized bullous ichthyosiform erythroderma	254168005	Rare skin disease
Localized bullous pemphigoid of vulva	402437008	Rare skin disease
Localized dystrophic epidermolysis bullosa	254186008	Rare skin disease
Localized epidermolytic epidermal nevus	400100000	Rare skin disease
Localized idiopathic lipoatrophy	238897006	Rare skin disease
Localized junctional epidermolysis bullosa	254191009	Rare skin disease
Localized recessive dystrophic epidermolysis bullosa	254187004	Rare skin disease
Localized scleroderma	201048007	Rare skin disease
Loose anagen hair syndrome	238735005	Rare skin disease
Lupus erythematosus profundus	15084002	Rare skin disease
Lupus erythematosus tumidus	200941006	Rare skin disease
Lupus erythematosus unguium mutilans	200942004	Rare skin disease
Lupus panniculitis	239888002	Rare skin disease
Lyell syndrome	768962006	Rare skin disease
Malignant atrophic papulosis	400171002	Rare skin disease
Mandibular hypoplasia, deafness, progeroid syndrome	773406003	Rare skin disease
Marie Unna syndrome	254234005	Rare skin disease
Melkersson's syndrome	37770007	Rare skin disease
Michelin-tire baby	239142006	Rare skin disease
MME-related autosomal dominant Charcot Marie Tooth disease type 2	1172585006	Rare skin disease
Mucous membrane pemphigoid of penile mucosa	866046008	Rare skin disease
Mucous membrane pemphigoid with esophageal involvement	707986004	Rare skin disease
Multicentric infantile myofibromatosis	403410004	Rare skin disease
Multiple eruptive juvenile xanthogranuloma	400204000	Rare skin disease
Multiple sclerosis, ichthyosis, factor VIII deficiency syndrome	733028000	Rare skin disease
Multiple self-healing epithelioma of Ferguson-Smith	254659009	Rare skin disease
Multiple symmetrical lipomatosis	238902007	Rare skin disease
Mutilating keratoderma	24559001	Rare skin disease
Nail dystrophy due to pityriasis rubra pilaris	402340009	Rare skin disease
Naxos disease	715535009	Rare skin disease
Necrobiosis lipoidica	9418005	Rare skin disease
Necrobiosis lipoidica diabeticorum	56391002	Rare skin disease
Necrobiosis lipoidica, granulomatous type	66350002	Rare skin disease
Necrobiosis lipoidica, necrobiotic type	16238009	Rare skin disease
Necrobiotic xanthogranuloma	404164003	Rare skin disease
Necrobiotic xanthogranuloma with paraproteinemia	404165002	Rare skin disease
Necrolytic acral erythema	762543009	Rare skin disease
Nephrogenic systemic fibrosis	424114000	Rare skin disease
Netherton's syndrome	312514006	Rare skin disease
Neurocutaneous melanosis	1141661004	Rare skin disease
Neurofibromatosis type 6	1208340009	Rare skin disease
NEVADA syndrome	773986009	Rare skin disease
Nevus elasticus	239140003	Rare skin disease
Nodular fasciitis	400138001	Rare skin disease
Nodular lichen myxedematosus	717257000	Rare skin disease
Non-erythrodermic lamellar ichthyosis	254163001	Rare skin disease
Non-neurologic xeroderma pigmentosum	7806002	Rare skin disease
Non-pigmenting fixed drug eruption	403610006	Rare skin disease
Noonan syndrome-like disorder with loose anagen hair	723444009	Rare skin disease
Ocular cicatricial pemphigoid	314757003	Rare skin disease
Oculocerebrocutaneous syndrome	403554008	Rare skin disease
Oculocutaneous albinism type 1	765146000	Rare skin disease
Oculocutaneous albinism type 4	715632003	Rare skin disease
Oculocutaneous albinism type 5	722057000	Rare skin disease
Oculocutaneous albinism type 6	722058005	Rare skin disease
Oculocutaneous albinism type 7	722059002	Rare skin disease
Oculocutaneous melanocytic nevus	254817005	Rare skin disease
Oral involvement by mucous membrane pemphigoid	402441007	Rare skin disease
Oral mucosal involvement by dermatitis herpetiformis	402444004	Rare skin disease
Oral mucosal involvement by linear IgA disease	402446002	Rare skin disease
Oral mucous membrane involvement by bullous pemphigoid	402440008	Rare skin disease
Oral pemphigoid of gingival mucous membrane	718471008	Rare skin disease
Oral pemphigus vulgaris	361212009	Rare skin disease
Pachyonychia congenita syndrome	39427000	Rare skin disease
Pachyonychia congenita type III of Schafer-Brunauer	403802007	Rare skin disease
Pachyonychia congenita type II of Jackson-Lawler	403801000	Rare skin disease
Palmar pitting due to Darier disease	403787005	Rare skin disease
Palmoplantar hyperkeratosis-hyperpigmentation syndrome of Cantu	403790004	Rare skin disease
Palmoplantar hyperkeratosis sclerodactyly syndrome	239076000	Rare skin disease
Palmoplantar keratoderma Nagashima type	722205008	Rare skin disease
Palmoplantar keratoderma, spastic paralysis syndrome	785725008	Rare skin disease
Palmoplantar keratoderma with clinodactyly syndrome	724224007	Rare skin disease
Panniculitis induced localized lipodystrophy	783014007	Rare skin disease
Papillon-Lefèvre syndrome	40158001	Rare skin disease
Papular elastorrhexis	1208479002	Rare skin disease
Papular epidermal nevi with skyline basal cell layers syndrome	771473004	Rare skin disease
Papular mucinosis of infancy	717259002	Rare skin disease
Papular xanthoma	765221009	Rare skin disease
Parana hard skin syndrome	783013001	Rare skin disease
Paraproteinemia-associated scleredema	1254862001	Rare skin disease
Parosteal nodular fasciitis	403989001	Rare skin disease
Pellagra	418186002	Rare skin disease
Pellagra neuropathy	29834003	Rare skin disease
Pemphigoid nodularis	402438003	Rare skin disease
Pemphigoid vegetans	238940005	Rare skin disease
Pemphigus erythematosus	36739006	Rare skin disease
Pemphigus foliaceus	35154004	Rare skin disease
Pemphigus paraneoplastica	402718003	Rare skin disease
Pemphigus vegetans	81285006	Rare skin disease
Pemphigus vegetans of Neumann type	238937005	Rare skin disease
Pemphigus vulgaris	49420001	Rare skin disease
Pemphigus vulgaris of gingival mucous membrane	715840006	Rare skin disease
Perifolliculitis capitis abscedens et suffodiens	77333008	Rare skin disease
Piebald trait with neurologic defects syndrome	773984007	Rare skin disease
Pigmented hairy epidermal nevus	5387003	Rare skin disease
Pigmented hairy epidermal nevus of left lower limb	1081501000119100	Rare skin disease
Pigmented hairy epidermal nevus of left upper limb	1081471000119100	Rare skin disease
Pigmented hairy epidermal nevus of right lower limb	1081541000119100	Rare skin disease
Pigmented hairy epidermal nevus of right upper limb	1081511000119100	Rare skin disease
Pigmented hairy epidermal nevus of trunk	687571000119101	Rare skin disease
Pili annulati	21926007	Rare skin disease
Pili bifurcati	717360009	Rare skin disease
Pili multigemini	42829009	Rare skin disease
Pili torti-deafness syndrome	67817003	Rare skin disease
Pili torti with developmental delay and neurological abnormality syndrome	716194005	Rare skin disease
Pityriasis rubra (Hebra)	200948000	Rare skin disease
Pityriasis rubra pilaris	3755001	Rare skin disease
Pityriasis rubra pilaris due to human immunodeficiency virus infection	1142046003	Rare skin disease
PLACK syndrome	1237509001	Rare skin disease
Plantar fascial fibromatosis	13370002	Rare skin disease
Plaque morphea	128458002	Rare skin disease
Poikiloderma with neutropenia	772126000	Rare skin disease
Polymorphic eruption of pregnancy	1252747005	Rare skin disease
Polyneuropathy in pellagra	193193007	Rare skin disease
Porokeratosis of Mibelli	80432009	Rare skin disease
Porokeratosis plantaris palmaris et disseminata	718218005	Rare skin disease
Porokeratotic eccrine ostial and dermal duct nevus	239118007	Rare skin disease
Post-infectious scleredema	1258980000	Rare skin disease
Post-inflammatory cutis laxa	403397004	Rare skin disease
Postmenopausal frontal fibrosing alopecia	403325003	Rare skin disease
Post-scabetic nodules	128873007	Rare skin disease
Primary anetoderma	238829001	Rare skin disease
Primary cutaneous plasmacytosis	1228842003	Rare skin disease
Primary essential cutis verticis gyrata	765135003	Rare skin disease
Primary localized cutaneous nodular amyloidosis	716704007	Rare skin disease
Primary non-essential cutis verticis gyrata	778044004	Rare skin disease
Primary pilomatrix carcinoma of skin	1268699008	Rare skin disease
Progeroid syndrome Petty type	770567006	Rare skin disease
Progressive junctional epidermolysis bullosa (neurotrophic)	254193007	Rare skin disease
Progressive nodular histiocytosis	765141005	Rare skin disease
Progressive palmoplantar keratoderma of Greither	239070006	Rare skin disease
Proliferating pilar cyst	254678009	Rare skin disease
Proliferating trichilemmal cyst of scalp	109253006	Rare skin disease
Pseudolymphomatous eruption due to drug	402748000	Rare skin disease
Pseudopelade	238731001	Rare skin disease
Pseudoxanthoma elasticum	252246005	Rare skin disease
Pseudoxanthoma elasticum caused by penicillamine	1254939002	Rare skin disease
Pseudoxanthoma elasticum due to hemoglobinopathy	1254936009	Rare skin disease
Pseudoxanthoma elasticum-like papillary dermal elastolysis	764105002	Rare skin disease
Punctate acrokeratoderma freckle-like pigmentation	1237573001	Rare skin disease
Punctate oculocutaneous albinoidism	62144003	Rare skin disease
Punctate palmoplantar keratoderma type 1	717184007	Rare skin disease
Punctate palmoplantar keratoderma type 2	765096001	Rare skin disease
Pustular bacterid	3533007	Rare skin disease
Pustular psoriasis of palms and soles	27520001	Rare skin disease
Pyoderma gangrenosum, acne, suppurative hidradenitis syndrome	785724007	Rare skin disease
Reactive perforating collagenosis	64036004	Rare skin disease
Recessive aplasia cutis congenita of limbs	723500009	Rare skin disease
Recessive dystrophic epidermolysis bullosa non-Hallopeau Siemens type	725407006	Rare skin disease
Relapsing febrile nodular nonsuppurative panniculitis	33760009	Rare skin disease
Reticulate acropigmentation of Kitamura	239133004	Rare skin disease
Roch Leri mesosomatous lipomatosis	716772007	Rare skin disease
Rombo syndrome	721904001	Rare skin disease
Rosaceous type discoid lupus erythematosus	403493001	Rare skin disease
Rufous albinism	63450009	Rare skin disease
SCALP syndrome	774208009	Rare skin disease
Schweninger-Buzzi anetoderma	110983008	Rare skin disease
Scleredema	95323007	Rare skin disease
Scleromyxedema	402468007	Rare skin disease
Sebaceous trichofolliculoma	252997008	Rare skin disease
Seborrhea-like dermatitis with psoriasiform elements	782910009	Rare skin disease
Self-healing collodion baby	718632004	Rare skin disease
Self-healing juvenile cutaneous mucinosis	238947008	Rare skin disease
Semicircular lipoatrophy	238898001	Rare skin disease
Senile ichthyosis	95334005	Rare skin disease
Severe dermatitis, multiple allergies, metabolic wasting syndrome	774211005	Rare skin disease
Severe generalized recessive dystrophic epidermolysis bullosa	723716009	Rare skin disease
Sjögren-Larsson syndrome	111303009	Rare skin disease
Skin fragility, wooly hair, palmoplantar keratoderma syndrome	778010006	Rare skin disease
Solitary cutaneous mastocytoma	397013007	Rare skin disease
Solitary infantile myofibromatosis	403409009	Rare skin disease
Solitary T-cell pseudolymphoma	404101009	Rare skin disease
Spinocerebellar ataxia type 34	719255000	Rare skin disease
Steatocystoma multiplex with natal tooth syndrome	719306007	Rare skin disease
Stevens-Johnson and toxic epidermal necrolysis overlap syndrome caused by drug	724833000	Rare skin disease
Stevens-Johnson syndrome	73442001	Rare skin disease
Stevens Johnson syndrome AND toxic epidermal necrolysis overlap	124911000119100	Rare skin disease
Stevens-Johnson syndrome, toxic epidermal necrolysis spectrum	768946000	Rare skin disease
Stiff skin syndrome	765187004	Rare skin disease
Striate palmoplantar keratoderma	764958008	Rare skin disease
Subacute cutaneous lupus erythematosus	239891002	Rare skin disease
Subacute cutaneous lupus erythematosus, annular/polycyclic type	403489007	Rare skin disease
Subacute cutaneous lupus erythematosus, papulosquamous type	403490003	Rare skin disease
Subcorneal pustular dermatosis	25147002	Rare skin disease
Subcorneal pustular dermatosis with paraproteinemia	403217003	Rare skin disease
Subcutaneous morphea	403522004	Rare skin disease
Sweet's disease due to drug	402747005	Rare skin disease
Sweet's disease following infection	403216007	Rare skin disease
Symmetrical dyschromatosis of extremities	239085000	Rare skin disease
Syndromic recessive X-linked ichthyosis	717041008	Rare skin disease
Systematized epidermal nevus	239108002	Rare skin disease
Systematized epidermolytic epidermal nevus	400000002	Rare skin disease
T-cell pseudolymphoma due to drug	403623004	Rare skin disease
Tinea kerion	19087001	Rare skin disease
Tinea kerion of beard	274083001	Rare skin disease
Toxic epidermal necrolysis due to drug	402744003	Rare skin disease
Toxic epidermal necrolysis due to graft-versus-host disease	402359006	Rare skin disease
Toxic epidermal necrolysis due to infection	768961004	Rare skin disease
Transient bullous dermolysis of newborn	723553000	Rare skin disease
Trichodysplasia spinulosa caused by Polyomavirus	723544007	Rare skin disease
Trichodysplasia xeroderma syndrome	766812005	Rare skin disease
Trichofolliculoma	274899008	Rare skin disease
Triglyceride storage disease with ichthyosis	19604005	Rare skin disease
Tumoral calcinosis	61778004	Rare skin disease
Twenty nail dystrophy	238719003	Rare skin disease
Tyrosinase-positive oculocutaneous albinism	26336006	Rare skin disease
Ulerythema of cheeks	51057008	Rare skin disease
Ulerythema ophryogenes	400126005	Rare skin disease
Ultraviolet sensitive syndrome	698253007	Rare skin disease
Uncombable hair syndrome	254230001	Rare skin disease
Warty dyskeratoma	254676008	Rare skin disease
Weber-Cockayne syndrome	294705005	Rare skin disease
White fibrous papulosis of neck	763475004	Rare skin disease
White sponge nevus	389203001	Rare skin disease
Wooly hair and palmoplantar keratoderma with dilated cardiomyopathy syndrome	719835006	Rare skin disease
Wooly hair nevus	239124001	Rare skin disease
Wooly hair with palmoplantar keratoderma syndrome	764108000	Rare skin disease
Wrinkly skin syndrome	238875009	Rare skin disease
Xanthoma disseminatum	399970005	Rare skin disease
Xeroderma pigmentosum	44600005	Rare skin disease
Xeroderma pigmentosum and Cockayne syndrome complex	719819004	Rare skin disease
Xeroderma pigmentosum, group A	43477006	Rare skin disease
Xeroderma pigmentosum, group B	1073003	Rare skin disease
Xeroderma pigmentosum, group C	25784009	Rare skin disease
Xeroderma pigmentosum, group D	68637004	Rare skin disease
Xeroderma pigmentosum, group E	56048001	Rare skin disease
Xeroderma pigmentosum, group F	42530008	Rare skin disease
Xeroderma pigmentosum, group G	36454001	Rare skin disease
Xeroderma pigmentosum, variant form	88877002	Rare skin disease
X-linked congenital generalized hypertrichosis	1010628009	Rare skin disease
X-linked ichthyosis with steryl-sulfatase deficiency	72523005	Rare skin disease
X-linked reticulate pigmentary disorder with systemic manifestation syndrome	717224002	Rare skin disease
Yellow mutant oculocutaneous albinism	82342003	Rare skin disease
Arterial thoracic outlet syndrome	8051000119105	Rare surgical thoracic disease
Arterial thoracic outlet syndrome due to cervical rib	413577001	Rare surgical thoracic disease
Arterial thoracic outlet syndrome of left subclavian artery	1.59669e+16	Rare surgical thoracic disease
Arterial thoracic outlet syndrome of right subclavian artery	1.5967e+16	Rare surgical thoracic disease
Bilateral neurogenic thoracic outlet syndrome of brachial plexus	1.62062e+16	Rare surgical thoracic disease
Bilateral thoracic outlet syndrome	1.62062e+16	Rare surgical thoracic disease
Costoclavicular syndrome	40017005	Rare surgical thoracic disease
Left thoracic outlet syndrome	1.22422e+16	Rare surgical thoracic disease
Left venous thoracic outlet syndrome	1.59669e+16	Rare surgical thoracic disease
Neurogenic thoracic outlet syndrome	2040007	Rare surgical thoracic disease
Neurogenic thoracic outlet syndrome due to cervical band	414848001	Rare surgical thoracic disease
Neurogenic thoracic outlet syndrome of left brachial plexus	1.59686e+16	Rare surgical thoracic disease
Neurogenic thoracic outlet syndrome of right brachial plexus	1.59687e+16	Rare surgical thoracic disease
Right thoracic outlet syndrome	1.22422e+16	Rare surgical thoracic disease
Right venous thoracic outlet syndrome	1.59669e+16	Rare surgical thoracic disease
Scalenus anticus syndrome	211236007	Rare surgical thoracic disease
Thoracic outlet syndrome	128210009	Rare surgical thoracic disease
Thoracic outlet syndrome due to cervical rib	415714003	Rare surgical thoracic disease
Vascular thoracic outlet syndrome	128211008	Rare surgical thoracic disease
Venous thoracic outlet syndrome	25981000119102	Rare surgical thoracic disease
AA amyloid nephropathy	425879009	Rare systemic or rheumatologic disease
ACE inhibitor-aggravated angioedema	371627004	Rare systemic or rheumatologic disease
Acquired angioedema due to C1 inhibitor autoantibody	703802001	Rare systemic or rheumatologic disease
Acquired angioedema due to lymphoproliferative disorder	703801008	Rare systemic or rheumatologic disease
Acquired C1 esterase inhibitor deficiency	241955009	Rare systemic or rheumatologic disease
Acute febrile mucocutaneous lymph node syndrome	75053002	Rare systemic or rheumatologic disease
Acute hemorrhagic edema of childhood	402856005	Rare systemic or rheumatologic disease
Acute rheumatic aortitis	1155919006	Rare systemic or rheumatologic disease
Acute rheumatic arthritis	81077008	Rare systemic or rheumatologic disease
Acute rheumatic carditis	1148763004	Rare systemic or rheumatologic disease
Acute rheumatic endocarditis	18192007	Rare systemic or rheumatologic disease
Acute rheumatic fever	195528001	Rare systemic or rheumatologic disease
Acute rheumatic heart disease	312591002	Rare systemic or rheumatologic disease
Acute rheumatic myocarditis	194709000	Rare systemic or rheumatologic disease
Acute rheumatic pancarditis	64072006	Rare systemic or rheumatologic disease
Acute rheumatic pericarditis	15676002	Rare systemic or rheumatologic disease
Acute rheumatic valvulitis	84871007	Rare systemic or rheumatologic disease
Acute sarcoid polymyositis	234529004	Rare systemic or rheumatologic disease
Acute scleroderma renal crisis	236503001	Rare systemic or rheumatologic disease
Acute skin sarcoidosis	238674006	Rare systemic or rheumatologic disease
Acute systemic lupus erythematosus	403486000	Rare systemic or rheumatologic disease
Adult onset dermatomyositis	402425006	Rare systemic or rheumatologic disease
Adult onset Still's disease	239920006	Rare systemic or rheumatologic disease
Adult pulmonary Langerhans cell histiocytosis	328611000119105	Rare systemic or rheumatologic disease
AGel amyloidosis	783160006	Rare systemic or rheumatologic disease
AH amyloidosis	1231149005	Rare systemic or rheumatologic disease
AL amyloidosis	23132008	Rare systemic or rheumatologic disease
ALECT2 amyloidosis	1228881003	Rare systemic or rheumatologic disease
Amyloid light chain amyloidosis due to multiple myeloma	402453006	Rare systemic or rheumatologic disease
Amyloid light-chain nephropathy	426598005	Rare systemic or rheumatologic disease
Aneurysm osteoarthritis syndrome	785808002	Rare systemic or rheumatologic disease
Annular sarcoidosis	1144986007	Rare systemic or rheumatologic disease
Antisynthetase syndrome	445187004	Rare systemic or rheumatologic disease
Anti-synthetase syndrome due to dermatomyositis	838366009	Rare systemic or rheumatologic disease
Antisynthetase syndrome due to polymyositis	1144974009	Rare systemic or rheumatologic disease
Arthrochalasia Ehlers-Danlos syndrome	55711009	Rare systemic or rheumatologic disease
Atrophic sarcoidosis	402369000	Rare systemic or rheumatologic disease
Autoimmune hemolytic anemia, autoimmune thrombocytopenia, primary immunodeficiency syndrome	1222681008	Rare systemic or rheumatologic disease
Autoimmune interstitial lung disease, arthritis syndrome	1222679006	Rare systemic or rheumatologic disease
Autosomal dominant beta2-microglobulinic amyloidosis	722292000	Rare systemic or rheumatologic disease
Autosomal systemic lupus erythematosus	773333003	Rare systemic or rheumatologic disease
B3GALT6-related spondylodysplastic Ehlers-Danlos syndrome	1251499005	Rare systemic or rheumatologic disease
Behcet disease of eye	1144919009	Rare systemic or rheumatologic disease
Behcet disease of skin	1144914004	Rare systemic or rheumatologic disease
Behçet disease of small intestine	1197742004	Rare systemic or rheumatologic disease
Behçet's disease affecting oral mucosa	403443000	Rare systemic or rheumatologic disease
Behcet's disease with multisystem involvement	239922003	Rare systemic or rheumatologic disease
Behcet's disease with organ/system involvement	239921005	Rare systemic or rheumatologic disease
Behcet's syndrome	310701003	Rare systemic or rheumatologic disease
Behcet's syndrome, complete type	57484009	Rare systemic or rheumatologic disease
Behcet's syndrome, incomplete type	53485006	Rare systemic or rheumatologic disease
Behcet's syndrome, intestinal type	54034003	Rare systemic or rheumatologic disease
Behcet's syndrome, neurologic type	21542005	Rare systemic or rheumatologic disease
Behcet's syndrome, vascular type	3275009	Rare systemic or rheumatologic disease
Benign cutaneous periarteritis nodosa	58144006	Rare systemic or rheumatologic disease
Blau syndrome	818950005	Rare systemic or rheumatologic disease
Brittle cornea syndrome	719096006	Rare systemic or rheumatologic disease
Bullous pyoderma	238985006	Rare systemic or rheumatologic disease
Bullous systemic lupus erythematosus	239889005	Rare systemic or rheumatologic disease
Calcific arteriolopathy due to uremia	838314000	Rare systemic or rheumatologic disease
Calciphylaxis	237900002	Rare systemic or rheumatologic disease
Calciphylaxis cutis	717043006	Rare systemic or rheumatologic disease
Camptodactyly, arthropathy, coxa-vara, pericarditis syndrome	771187008	Rare systemic or rheumatologic disease
Cardiac sarcoidosis	75403004	Rare systemic or rheumatologic disease
Cardiomyopathy with cataract and hip spine disease syndrome	720609003	Rare systemic or rheumatologic disease
Catastrophic antiphospholipid syndrome	609329007	Rare systemic or rheumatologic disease
CEBPE-associated autoinflammation, immunodeficiency, neutrophil dysfunction syndrome	1186720006	Rare systemic or rheumatologic disease
Cerebral arteritis in giant cell arteritis	230732009	Rare systemic or rheumatologic disease
Cerebral sarcoidosis	111936002	Rare systemic or rheumatologic disease
Childhood type dermatomyositis	1212005	Rare systemic or rheumatologic disease
Chronic infantile neurological, cutaneous and articular syndrome	239826001	Rare systemic or rheumatologic disease
Chronic nonbacterial osteomyelitis/chronic recurrent multifocal osteomyelitis	1204420006	Rare systemic or rheumatologic disease
Chronic sarcoid myopathy	234530009	Rare systemic or rheumatologic disease
Chronic skin sarcoidosis	238678009	Rare systemic or rheumatologic disease
Circinate balanitis co-occurrent with reactive arthritis triad	236744002	Rare systemic or rheumatologic disease
Circinate vulvovaginitis co-occurrent with reactive arthritis triad	402338004	Rare systemic or rheumatologic disease
Classical-like Ehlers-Danlos syndrome type 1	778022009	Rare systemic or rheumatologic disease
Classical-like Ehlers-Danlos syndrome type 2	1255121003	Rare systemic or rheumatologic disease
Cogan's syndrome	405810005	Rare systemic or rheumatologic disease
Connective tissue disorder due to lysyl hydroxylase-3 deficiency	763318007	Rare systemic or rheumatologic disease
Corticosteroid sensitive aseptic abscess syndrome	720751000	Rare systemic or rheumatologic disease
CREST syndrome	31848007	Rare systemic or rheumatologic disease
CRST syndrome	62382002	Rare systemic or rheumatologic disease
Cryoglobulinemic vasculitis	190815001	Rare systemic or rheumatologic disease
Cutaneous leukocytoclastic angiitis	718217000	Rare systemic or rheumatologic disease
Cutaneous polyarteritis nodosa	239926000	Rare systemic or rheumatologic disease
Cutaneous sarcoidosis	55941000	Rare systemic or rheumatologic disease
Cytokine release syndrome due to chimeric antigen receptor T-cell immunotherapy	1230290005	Rare systemic or rheumatologic disease
Deficiency of interleukin 36 receptor antagonist	784339002	Rare systemic or rheumatologic disease
Demyelination of central nervous system co-occurrent and due to neurosarcoidosis	724780002	Rare systemic or rheumatologic disease
Demyelination of central nervous system co-occurrent and due to systemic lupus erythematosus	724781003	Rare systemic or rheumatologic disease
Demyelination of central nervous system due to Behcet disease	724783000	Rare systemic or rheumatologic disease
Dermatosparaxis Ehlers-Danlos syndrome	1237225007	Rare systemic or rheumatologic disease
Diffuse systemic sclerosis of childhood	1144925008	Rare systemic or rheumatologic disease
Dilatation of aortic root due to Marfan's syndrome	1.596e+16	Rare systemic or rheumatologic disease
Disorder of cardiovascular system co-occurrent and due to Marfan syndrome	1.60556e+16	Rare systemic or rheumatologic disease
Disorder of eye co-occurrent and due to Marfan syndrome	1.59936e+16	Rare systemic or rheumatologic disease
Disorder of skeletal system co-occurrent and due to Marfan syndrome	1.60528e+16	Rare systemic or rheumatologic disease
Drug-associated ANCA (antineutrophil cytoplasmic antibody) associated vasculitis	988081000000103	Rare systemic or rheumatologic disease
Drug-induced lupus erythematosus	80258006	Rare systemic or rheumatologic disease
Drug-induced lupus erythematosus due to diphenylhydantoin	61458006	Rare systemic or rheumatologic disease
Drug-induced lupus erythematosus due to hydralazine	54912002	Rare systemic or rheumatologic disease
Drug-induced lupus erythematosus due to procainamide	22888007	Rare systemic or rheumatologic disease
Drug-induced polymyositis	239900005	Rare systemic or rheumatologic disease
Drug-induced systemic lupus erythematosus	201436003	Rare systemic or rheumatologic disease
Early onset polyarticular juvenile chronic arthritis	239799007	Rare systemic or rheumatologic disease
Ehlers-Danlos and osteogenesis imperfecta syndrome	733457006	Rare systemic or rheumatologic disease
Ehlers-Danlos syndrome cardiac valvular type	720858001	Rare systemic or rheumatologic disease
Ehlers-Danlos syndrome classic type	715318006	Rare systemic or rheumatologic disease
Ehlers-Danlos syndrome classic type 2	1287094005	Rare systemic or rheumatologic disease
Ehlers-Danlos syndrome, hydroxylysine-deficient	25606004	Rare systemic or rheumatologic disease
Ehlers-Danlos syndrome kyphoscoliotic and deafness type	720859009	Rare systemic or rheumatologic disease
Ehlers-Danlos syndrome kyphoscoliotic type	718211004	Rare systemic or rheumatologic disease
Ehlers-Danlos syndrome musculocontractural type	720860004	Rare systemic or rheumatologic disease
Ehlers-Danlos syndrome progeroid type	720861000	Rare systemic or rheumatologic disease
Ehlers-Danlos syndrome spondylocheirodysplastic type	773276004	Rare systemic or rheumatologic disease
Endobronchial sarcoidosis	233771008	Rare systemic or rheumatologic disease
Eosinophilia-myalgia syndrome from tryptophan	403735006	Rare systemic or rheumatologic disease
Eosinophilic fasciitis due to L-tryptophan	403634001	Rare systemic or rheumatologic disease
Eosinophilic granuloma of bone	238476000	Rare systemic or rheumatologic disease
Eosinophilic granuloma of oral mucosa	8090002	Rare systemic or rheumatologic disease
Eosinophilic granulomatosis with polyangiitis	82275008	Rare systemic or rheumatologic disease
Eosinophilic polymyositis	240120003	Rare systemic or rheumatologic disease
Erdheim-Chester disease	699537002	Rare systemic or rheumatologic disease
Erythema marginatum in acute rheumatic fever	200951007	Rare systemic or rheumatologic disease
Extended oligoarticular onset antinuclear antibody negative juvenile idiopathic arthritis	1156819003	Rare systemic or rheumatologic disease
Extended oligoarticular onset antinuclear antibody positive juvenile idiopathic arthritis	1156817001	Rare systemic or rheumatologic disease
Familial amyloid nephropathy with urticaria AND deafness	15123008	Rare systemic or rheumatologic disease
Familial articular hypermobility syndrome	71322004	Rare systemic or rheumatologic disease
Familial calcium pyrophosphate dihydrate crystal deposition disease	1162808000	Rare systemic or rheumatologic disease
Familial cold urticaria	238687000	Rare systemic or rheumatologic disease
Familial Mediterranean fever	12579009	Rare systemic or rheumatologic disease
Fasciitis with eosinophilia syndrome	24129002	Rare systemic or rheumatologic disease
Felty's syndrome	57160007	Rare systemic or rheumatologic disease
Felty syndrome with seronegative erosive rheumatoid arthritis	1162362005	Rare systemic or rheumatologic disease
Felty syndrome with seronegative rheumatoid arthritis	1162364006	Rare systemic or rheumatologic disease
Fibroblastic rheumatism	399964004	Rare systemic or rheumatologic disease
Fulminating systemic lupus erythematosus	403487009	Rare systemic or rheumatologic disease
Gastrointestinal eosinophilic granuloma	7021009	Rare systemic or rheumatologic disease
Giant cell arteritis without polymyalgia rheumatica	239939001	Rare systemic or rheumatologic disease
Giant cell arteritis with polymyalgia rheumatica	239938009	Rare systemic or rheumatologic disease
Glomerulonephritis co-occurrent and due to scleroderma	89681000119101	Rare systemic or rheumatologic disease
Goodpasture's syndrome	50581000	Rare systemic or rheumatologic disease
Granulomatosis with polyangiitis	195353004	Rare systemic or rheumatologic disease
Granulomatosis with polyangiitis of gingiva	235000001	Rare systemic or rheumatologic disease
Granulomatosis with polyangiitis of larynx	232460001	Rare systemic or rheumatologic disease
Granulomatosis with polyangiitis of nose	232369001	Rare systemic or rheumatologic disease
Granulomatosis with polyangiitis of orbit	1231671001	Rare systemic or rheumatologic disease
Granulomatosis with polyangiitis with multisystem involvement	239936008	Rare systemic or rheumatologic disease
Granulomatous inflammatory arthritis, dermatitis and uveitis, familial	699861000	Rare systemic or rheumatologic disease
Granulomatous sarcoid nephropathy	37061001	Rare systemic or rheumatologic disease
Hand-Schüller-Christian disease	39795003	Rare systemic or rheumatologic disease
Heerfordt's syndrome	4416007	Rare systemic or rheumatologic disease
Hemodialysis-associated amyloidosis	32599008	Rare systemic or rheumatologic disease
Hemodialysis-associated secondary amyloidosis of skin	402458002	Rare systemic or rheumatologic disease
Hepatic granulomas in sarcoidosis	197368002	Rare systemic or rheumatologic disease
Hepatitis C virus-associated cryoglobulinaemic vasculitis	988111000000106	Rare systemic or rheumatologic disease
Hereditary angioedema with C1Inh (C1 esterase inhibitor) deficiency	1230015008	Rare systemic or rheumatologic disease
Hereditary angioedema with normal C1 esterase inhibitor activity	427167008	Rare systemic or rheumatologic disease
Hereditary C1 esterase inhibitor deficiency - deficient factor	234619000	Rare systemic or rheumatologic disease
Hereditary C1 esterase inhibitor deficiency - dysfunctional factor	234620006	Rare systemic or rheumatologic disease
Hereditary pediatric Behçet-like disease	1187119002	Rare systemic or rheumatologic disease
Hidradenitis suppurativa pyoderma gangrenosum complex	1254916008	Rare systemic or rheumatologic disease
Hilar lymph node sarcoidosis	233744008	Rare systemic or rheumatologic disease
Histiocytic necrotizing lymphadenitis	127217009	Rare systemic or rheumatologic disease
Hughes Stovin syndrome	721226005	Rare systemic or rheumatologic disease
Hypermobile Ehlers-Danlos syndrome	30652003	Rare systemic or rheumatologic disease
Hypocomplementemic urticarial vasculitis	239945009	Rare systemic or rheumatologic disease
Hypomelanotic sarcoidosis	402373002	Rare systemic or rheumatologic disease
Hypomyopathic juvenile dermatomyositis	1144977002	Rare systemic or rheumatologic disease
Ichthyosiform sarcoidosis	402368008	Rare systemic or rheumatologic disease
Idiopathic polymyositis	281357005	Rare systemic or rheumatologic disease
Idiopathic recurrent pericarditis	766704005	Rare systemic or rheumatologic disease
IgG4-related sclerosing cholangitis	722870008	Rare systemic or rheumatologic disease
Immunoglobulin A vasculitis	191306005	Rare systemic or rheumatologic disease
Immunoglobulin G4 related aortitis	1187508009	Rare systemic or rheumatologic disease
Immunoglobulin G4 related disease	1.07433e+16	Rare systemic or rheumatologic disease
Immunoglobulin G4 related eosinophilic angiocentric fibrosis	1255207005	Rare systemic or rheumatologic disease
Immunoglobulin G4 related hypophysitis	1186834004	Rare systemic or rheumatologic disease
Immunoglobulin G4 related kidney disease	1187507004	Rare systemic or rheumatologic disease
Immunoglobulin G4 related ophthalmic disease	1187510006	Rare systemic or rheumatologic disease
Immunoglobulin G4 related pachymeningitis	762282007	Rare systemic or rheumatologic disease
Immunoglobulin G4 related submandibular gland disease	1264005000	Rare systemic or rheumatologic disease
Infantile onset panniculitis with uveitis and systemic granulomatosis	773328002	Rare systemic or rheumatologic disease
Intermittent effusion of joint	711286009	Rare systemic or rheumatologic disease
Intermittent hydrarthrosis of left knee	310931000119102	Rare systemic or rheumatologic disease
Intermittent hydrarthrosis of right knee	311011000119104	Rare systemic or rheumatologic disease
Interstitial granulomatous dermatitis with arthritis	773732005	Rare systemic or rheumatologic disease
Isolated sternocostoclavicular hyperostosis	766711009	Rare systemic or rheumatologic disease
Juvenile dermatomyositis co-occurrent with respiratory involvement	311671000119100	Rare systemic or rheumatologic disease
Juvenile dermatomyositis overlap syndrome	1144920003	Rare systemic or rheumatologic disease
Juvenile idiopathic arthritis, enthesitis related arthritis	410801005	Rare systemic or rheumatologic disease
Juvenile idiopathic arthritis, extended oligoarthritis	410800006	Rare systemic or rheumatologic disease
Juvenile idiopathic arthritis, oligoarthritis	410798004	Rare systemic or rheumatologic disease
Juvenile idiopathic arthritis, persistent oligoarthritis	410799007	Rare systemic or rheumatologic disease
Juvenile polymyositis	738526005	Rare systemic or rheumatologic disease
Juvenile polymyositis due to paraneoplastic syndrome	1144915003	Rare systemic or rheumatologic disease
Juvenile psoriatic arthritis	239802003	Rare systemic or rheumatologic disease
Juvenile psoriatic arthritis with psoriasis	239803008	Rare systemic or rheumatologic disease
Juvenile reactive arthritis triad	239808004	Rare systemic or rheumatologic disease
Juvenile seronegative polyarthritis	410797009	Rare systemic or rheumatologic disease
Juvenile seropositive polyarthritis	410796000	Rare systemic or rheumatologic disease
Juvenile temporal arteritis	722020006	Rare systemic or rheumatologic disease
Kimura's disease	399894006	Rare systemic or rheumatologic disease
Lacrimal and parotid gland sarcoidosis	234527002	Rare systemic or rheumatologic disease
LAMA5-related multisystemic syndrome	1217370006	Rare systemic or rheumatologic disease
Langerhans cell histiocytosis, disseminated (clinical)	118614007	Rare systemic or rheumatologic disease
Langerhans cell histiocytosis - Hashimoto-Pritzker type	404160007	Rare systemic or rheumatologic disease
Langerhans cell histiocytosis of diaper area	707431006	Rare systemic or rheumatologic disease
Langerhans cell histiocytosis of lung	417152008	Rare systemic or rheumatologic disease
Langerhans cell histiocytosis of skin	707432004	Rare systemic or rheumatologic disease
Laryngeal sarcoidosis	232458003	Rare systemic or rheumatologic disease
Letterer-Siwe disease of intra-abdominal lymph nodes	93133006	Rare systemic or rheumatologic disease
Letterer-Siwe disease of intrapelvic lymph nodes	93134000	Rare systemic or rheumatologic disease
Letterer-Siwe disease of intrathoracic lymph nodes	93135004	Rare systemic or rheumatologic disease
Letterer-Siwe disease of lymph nodes of head	1255740000	Rare systemic or rheumatologic disease
Letterer-Siwe disease of lymph nodes of head and neck	1255742008	Rare systemic or rheumatologic disease
Letterer-Siwe disease of lymph nodes of lower limb	1255885008	Rare systemic or rheumatologic disease
Letterer-Siwe disease of lymph nodes of multiple sites	93139005	Rare systemic or rheumatologic disease
Letterer-Siwe disease of lymph nodes of neck	1255741001	Rare systemic or rheumatologic disease
Letterer-Siwe disease of lymph nodes of upper limb	1255813007	Rare systemic or rheumatologic disease
Letterer-Siwe disease of spleen	93140007	Rare systemic or rheumatologic disease
Lichenoid sarcoidosis	238681004	Rare systemic or rheumatologic disease
Limited granulomatosis with polyangiitis	239935007	Rare systemic or rheumatologic disease
Limited lupus erythematosus	239886003	Rare systemic or rheumatologic disease
Limited systemic sclerosis	299276009	Rare systemic or rheumatologic disease
Lipoid dermatoarthritis	84241008	Rare systemic or rheumatologic disease
Loeys-Dietz syndrome	446263001	Rare systemic or rheumatologic disease
Lofgrens syndrome	238676008	Rare systemic or rheumatologic disease
Lung disease with polymyositis	196136009	Rare systemic or rheumatologic disease
Lung disease with systemic lupus erythematosus	196138005	Rare systemic or rheumatologic disease
Lupus disease of the lung	77753005	Rare systemic or rheumatologic disease
Lupus hepatitis	19682006	Rare systemic or rheumatologic disease
Lupus panniculitis	239888002	Rare systemic or rheumatologic disease
Lymph node sarcoidosis	64757003	Rare systemic or rheumatologic disease
Macrophage activation syndrome	430478003	Rare systemic or rheumatologic disease
Macrophage activation syndrome due to juvenile systemic onset arthritis	1156801007	Rare systemic or rheumatologic disease
Maculopapular sarcoidosis	238677004	Rare systemic or rheumatologic disease
MAGIC syndrome	238850005	Rare systemic or rheumatologic disease
Majeed syndrome	703540008	Rare systemic or rheumatologic disease
Malakoplakia (involving skin)	404167005	Rare systemic or rheumatologic disease
Malakoplakia of bladder	75073007	Rare systemic or rheumatologic disease
Malakoplakia of colon	11683003	Rare systemic or rheumatologic disease
Malakoplakia of ileum	39326005	Rare systemic or rheumatologic disease
Malakoplakia of kidney	236459009	Rare systemic or rheumatologic disease
Malakoplakia of rectum	31595004	Rare systemic or rheumatologic disease
Malakoplakia of stomach	60871005	Rare systemic or rheumatologic disease
Malakoplakia of urethra	423352002	Rare systemic or rheumatologic disease
Marfanoid joint hypermobility syndrome	57201002	Rare systemic or rheumatologic disease
Marfan's syndrome	19346006	Rare systemic or rheumatologic disease
Marfan's syndrome affecting skin	234035006	Rare systemic or rheumatologic disease
Marfan syndrome type 1	1003407000	Rare systemic or rheumatologic disease
Mediastinal lymph node sarcoidosis	233743002	Rare systemic or rheumatologic disease
Microscopic polyangiitis	1144805008	Rare systemic or rheumatologic disease
Mikulicz's disease	7826003	Rare systemic or rheumatologic disease
Mixed collagen vascular disease	398049005	Rare systemic or rheumatologic disease
Moyamoya disease with early onset achalasia	718551002	Rare systemic or rheumatologic disease
Multicentric osteolysis nodulosis arthropathy spectrum	716868003	Rare systemic or rheumatologic disease
Myopathic Ehlers-Danlos syndrome	1255116001	Rare systemic or rheumatologic disease
Nail dystrophy co-occurrent with reactive arthritis triad	402339007	Rare systemic or rheumatologic disease
Nakajo-Nishimura syndrome	702449004	Rare systemic or rheumatologic disease
Nasal sarcoidosis	232368009	Rare systemic or rheumatologic disease
Nasopharyngeal sarcoidosis	234528007	Rare systemic or rheumatologic disease
Necrotizing sarcoid granulomatosis	111292008	Rare systemic or rheumatologic disease
Necrotizing vasculitis due to mixed cryoglobulinemia	402662002	Rare systemic or rheumatologic disease
Neonatal antiphospholipid syndrome	774084003	Rare systemic or rheumatologic disease
Neonatal autoimmune hemolytic anemia	774083009	Rare systemic or rheumatologic disease
Neonatal dermatomyositis	774082004	Rare systemic or rheumatologic disease
Neonatal lupus erythematosus	95609003	Rare systemic or rheumatologic disease
Neonatal Marfan syndrome	763839005	Rare systemic or rheumatologic disease
Neonatal scleroderma	774080007	Rare systemic or rheumatologic disease
Nephropathy co-occurrent and due to systemic lupus erythematosus	295101000119105	Rare systemic or rheumatologic disease
Nephrotic syndrome co-occurrent and due to systemic lupus erythematosus	295111000119108	Rare systemic or rheumatologic disease
Neurosarcoidosis	230193008	Rare systemic or rheumatologic disease
NLRC4-related familial cold autoinflammatory syndrome	1264006004	Rare systemic or rheumatologic disease
NLRP12-associated hereditary periodic fever syndrome	783146009	Rare systemic or rheumatologic disease
Nonbacterial verrucal endocardiosis	54072008	Rare systemic or rheumatologic disease
Non-uremic calcific arteriolopathy	870350001	Rare systemic or rheumatologic disease
Occupational scleroderma	402712002	Rare systemic or rheumatologic disease
Ocular sarcoidosis	234526006	Rare systemic or rheumatologic disease
Oral lesion co-occurrent with reactive arthritis triad	235066005	Rare systemic or rheumatologic disease
Orofacial sarcoid	234531008	Rare systemic or rheumatologic disease
OTULIN-related autoinflammatory syndrome	765435009	Rare systemic or rheumatologic disease
Palmoplantar sarcoidosis	870334009	Rare systemic or rheumatologic disease
Papular sarcoidosis	238680003	Rare systemic or rheumatologic disease
Parastomal pyoderma gangrenosum	403702001	Rare systemic or rheumatologic disease
Pediatric onset systemic sclerosis	724603009	Rare systemic or rheumatologic disease
Pericarditis secondary to scleroderma	87442008	Rare systemic or rheumatologic disease
Pericarditis secondary to systemic lupus erythematosus	25380002	Rare systemic or rheumatologic disease
Periodic fever, infantile enterocolitis, autoinflammatory syndrome	1197594000	Rare systemic or rheumatologic disease
Periodontal Ehlers-Danlos syndrome	50869007	Rare systemic or rheumatologic disease
Persistent onset antinuclear antibody negative juvenile idiopathic oligoarthritis	1156765006	Rare systemic or rheumatologic disease
Persistent onset antinuclear antibody positive juvenile idiopathic oligoarthritis	1156766007	Rare systemic or rheumatologic disease
Pigmented villonodular synovitis	95412009	Rare systemic or rheumatologic disease
Pigmented villonodular synovitis of ankle joint	445476000	Rare systemic or rheumatologic disease
Pigmented villonodular synovitis of hip joint	445304002	Rare systemic or rheumatologic disease
Pigmented villonodular synovitis of joint of left knee	323621000119108	Rare systemic or rheumatologic disease
Pigmented villonodular synovitis of joint of right knee	323691000119105	Rare systemic or rheumatologic disease
Pigmented villonodular synovitis of knee joint	445266000	Rare systemic or rheumatologic disease
Pigmented villonodular synovitis of right foot	1.56649e+16	Rare systemic or rheumatologic disease
PLCG2-associated antibody deficiency and immune dysregulation	773646003	Rare systemic or rheumatologic disease
Polyarteritis nodosa	155441006	Rare systemic or rheumatologic disease
Polyarteritis nodosa with multi-organ involvement	239927009	Rare systemic or rheumatologic disease
Polyarteritis nodosa with single organ involvement	239925001	Rare systemic or rheumatologic disease
Polymyalgia rheumatica	65323003	Rare systemic or rheumatologic disease
Polymyositis	31384009	Rare systemic or rheumatologic disease
Polymyositis associated with autoimmune disease	239899000	Rare systemic or rheumatologic disease
Polymyositis overlap syndrome	1144944001	Rare systemic or rheumatologic disease
Polymyositis with malignant disease	239898008	Rare systemic or rheumatologic disease
Postinfective immunoglobulin A vasculitis	239946005	Rare systemic or rheumatologic disease
Postorgasmic illness syndrome	770903003	Rare systemic or rheumatologic disease
Primary Sjögren's syndrome	239912009	Rare systemic or rheumatologic disease
Primary systemic amyloidosis associated with occult plasma cell dyscrasia	402454000	Rare systemic or rheumatologic disease
Progeroid and marfanoid aspect, lipodystrophy syndrome	773644000	Rare systemic or rheumatologic disease
Progressive systemic sclerosis	444133002	Rare systemic or rheumatologic disease
Pulmonary eosinophilic granuloma	28122003	Rare systemic or rheumatologic disease
Pulmonary hypertension in Langerhans cell histiocytosis	697922003	Rare systemic or rheumatologic disease
Pulmonary hypertension in sarcoidosis	697921005	Rare systemic or rheumatologic disease
Pulmonary sarcoidosis	24369008	Rare systemic or rheumatologic disease
Pustular pyoderma gangrenosum	1256081007	Rare systemic or rheumatologic disease
PVNS (pigmented villonodular synovitis) of foot and ankle	882271000000104	Rare systemic or rheumatologic disease
Pyoderma gangrenosum, acne, suppurative hidradenitis syndrome	785724007	Rare systemic or rheumatologic disease
Pyoderma gangrenosum due to hematological disorder	1258979003	Rare systemic or rheumatologic disease
Pyoderma gangrenosum due to inflammatory bowel disease	1256078002	Rare systemic or rheumatologic disease
Pyoderma gangrenosum due to inflammatory polyarthropathy	1256079005	Rare systemic or rheumatologic disease
Pyogenic arthritis, pyoderma gangrenosum, acne syndrome	724015007	Rare systemic or rheumatologic disease
Reactive arthritis co-occurrent and due to nonspecific urethritis	110041000119104	Rare systemic or rheumatologic disease
Reactive arthritis triad	67224007	Rare systemic or rheumatologic disease
Recurrent rheumatic fever	38933006	Rare systemic or rheumatologic disease
Relapsing polychondritis	72275000	Rare systemic or rheumatologic disease
Relapsing polychondritis of larynx	232439007	Rare systemic or rheumatologic disease
Renal involvement in scleroderma	236502006	Rare systemic or rheumatologic disease
Retinocochleocerebral vasculopathy	702575003	Rare systemic or rheumatologic disease
Reynolds syndrome	715401008	Rare systemic or rheumatologic disease
Rheumatic chorea	46826000	Rare systemic or rheumatologic disease
Rheumatic chorea with heart involvement	57803009	Rare systemic or rheumatologic disease
Rheumatic chorea without heart involvement	123950001	Rare systemic or rheumatologic disease
Rheumatic fever	58718002	Rare systemic or rheumatologic disease
Rheumatic fever nodule	240041006	Rare systemic or rheumatologic disease
Rheumatic fever without heart involvement	24363009	Rare systemic or rheumatologic disease
Rheumatic pneumonia	7548000	Rare systemic or rheumatologic disease
Rheumatoid factor negative and anti-citrullinated protein antibody negative juvenile polyarthritis	1156778006	Rare systemic or rheumatologic disease
Rheumatoid factor negative and anti-citrullinated protein antibody positive juvenile polyarthritis	1156779003	Rare systemic or rheumatologic disease
Rheumatoid factor positive and anti-citrullinated protein antibody negative juvenile polyarthritis	1156777001	Rare systemic or rheumatologic disease
Rheumatoid factor positive and anti-citrullinated protein antibody positive juvenile polyarthritis	1156774008	Rare systemic or rheumatologic disease
SAPHO syndrome	60684003	Rare systemic or rheumatologic disease
Sarcoidal granuloma of skin	400127001	Rare systemic or rheumatologic disease
Sarcoid arthritis	361198004	Rare systemic or rheumatologic disease
Sarcoid arthropathy	361197009	Rare systemic or rheumatologic disease
Sarcoid dactylitis	234524009	Rare systemic or rheumatologic disease
Sarcoid heart muscle disease	195033009	Rare systemic or rheumatologic disease
Sarcoid meningitis	192673008	Rare systemic or rheumatologic disease
Sarcoid myopathy	193251003	Rare systemic or rheumatologic disease
Sarcoid neuropathy	193195000	Rare systemic or rheumatologic disease
Sarcoidosis	31541009	Rare systemic or rheumatologic disease
Sarcoidosis, angiolupoid type	91259005	Rare systemic or rheumatologic disease
Sarcoidosis, erythrodermic type	9529007	Rare systemic or rheumatologic disease
Sarcoidosis in scar	238679001	Rare systemic or rheumatologic disease
Sarcoidosis, lupus pernio type	72470008	Rare systemic or rheumatologic disease
Sarcoidosis, nodular type	111937006	Rare systemic or rheumatologic disease
Sarcoidosis of digestive system	735433009	Rare systemic or rheumatologic disease
Sarcoidosis of inferior turbinates	310607007	Rare systemic or rheumatologic disease
Sarcoidosis of lacrimal gland	1231657009	Rare systemic or rheumatologic disease
Sarcoidosis of lung with sarcoidosis of lymph nodes	187233002	Rare systemic or rheumatologic disease
Sarcoidosis of oral cavity	707238003	Rare systemic or rheumatologic disease
Sarcoidosis of orbit	1231658004	Rare systemic or rheumatologic disease
Sarcoidosis, plaque type	54515008	Rare systemic or rheumatologic disease
Sarcoidosis with glomerulonephritis	425384007	Rare systemic or rheumatologic disease
Sarcoid pulmonary calcification	233772001	Rare systemic or rheumatologic disease
Sarcoid skin of eyelid	231799005	Rare systemic or rheumatologic disease
Satoyoshi syndrome	763630007	Rare systemic or rheumatologic disease
Schnitzler syndrome	402415001	Rare systemic or rheumatologic disease
Sea-blue histiocyte syndrome	37821003	Rare systemic or rheumatologic disease
Sea-urchin granuloma	402380000	Rare systemic or rheumatologic disease
Secondary systemic amyloidosis affecting skin (AA fibril type)	402457007	Rare systemic or rheumatologic disease
Sepsis of premature infant	1230323000	Rare systemic or rheumatologic disease
Sinus histiocytosis with massive lymphadenopathy	34287003	Rare systemic or rheumatologic disease
SLE glomerulonephritis syndrome	68815009	Rare systemic or rheumatologic disease
SLE glomerulonephritis syndrome, WHO class I	73286009	Rare systemic or rheumatologic disease
SLE glomerulonephritis syndrome, WHO class II	4676006	Rare systemic or rheumatologic disease
SLE glomerulonephritis syndrome, WHO class III	76521009	Rare systemic or rheumatologic disease
SLE glomerulonephritis syndrome, WHO class IV	36402006	Rare systemic or rheumatologic disease
SLE glomerulonephritis syndrome, WHO class V	52042003	Rare systemic or rheumatologic disease
SLE glomerulonephritis syndrome, WHO class VI	11013005	Rare systemic or rheumatologic disease
Sneddon syndrome	716745004	Rare systemic or rheumatologic disease
Splenic sarcoidosis	17363001	Rare systemic or rheumatologic disease
Spondylodysplastic Ehlers-Danlos syndrome	1251488008	Rare systemic or rheumatologic disease
Sporadic Blau syndrome	726078000	Rare systemic or rheumatologic disease
Sporadic primary amyloidosis	190923000	Rare systemic or rheumatologic disease
Stage 1 pulmonary sarcoidosis	233767005	Rare systemic or rheumatologic disease
Stage 2 pulmonary sarcoidosis	233768000	Rare systemic or rheumatologic disease
Stage 3 pulmonary sarcoidosis	233769008	Rare systemic or rheumatologic disease
Stage 4 pulmonary sarcoidosis	233770009	Rare systemic or rheumatologic disease
Sterile multifocal osteomyelitis with periostitis and pustulosis	773702002	Rare systemic or rheumatologic disease
STING-associated vasculopathy with onset in infancy	711164003	Rare systemic or rheumatologic disease
Subcutaneous sarcoidosis	80941006	Rare systemic or rheumatologic disease
Superficial vegetating pyoderma gangrenosum	1256045009	Rare systemic or rheumatologic disease
Systemic lupus erythematosus encephalitis	95644001	Rare systemic or rheumatologic disease
Systemic lupus erythematosus in remission	698694005	Rare systemic or rheumatologic disease
Systemic lupus erythematosus of childhood	403488004	Rare systemic or rheumatologic disease
Systemic lupus erythematosus-related syndrome	397856003	Rare systemic or rheumatologic disease
Systemic lupus erythematosus with multisystem involvement	239890001	Rare systemic or rheumatologic disease
Systemic lupus erythematosus with organ/system involvement	239887007	Rare systemic or rheumatologic disease
Systemic lupus erythematosus with pericarditis	309762007	Rare systemic or rheumatologic disease
Systemic onset juvenile chronic arthritis	201796004	Rare systemic or rheumatologic disease
Systemic sclerosis, diffuse	128460000	Rare systemic or rheumatologic disease
Systemic sclerosis due to chemical	443872005	Rare systemic or rheumatologic disease
Systemic sclerosis sine scleroderma	128461001	Rare systemic or rheumatologic disease
Systemic sclerosis with limited cutaneous involvement	298285004	Rare systemic or rheumatologic disease
TAFRO syndrome	1187615007	Rare systemic or rheumatologic disease
Takayasu's disease	359789008	Rare systemic or rheumatologic disease
Talc granuloma of umbilicus	402379003	Rare systemic or rheumatologic disease
TEMPI syndrome	718614004	Rare systemic or rheumatologic disease
Temporal arteritis	400130008	Rare systemic or rheumatologic disease
Thromboangiitis obliterans	52403007	Rare systemic or rheumatologic disease
TNF receptor-associated periodic fever syndrome (TRAPS)	403833009	Rare systemic or rheumatologic disease
Ulcerative pyoderma gangrenosum	1256055008	Rare systemic or rheumatologic disease
Ulcerative sarcoidosis	402370004	Rare systemic or rheumatologic disease
Undifferentiated connective tissue disease	239918008	Rare systemic or rheumatologic disease
Urticarial vasculitis with monoclonal IgM component, Schnitzler	402416000	Rare systemic or rheumatologic disease
Vascular Ehlers-Danlos syndrome	17025000	Rare systemic or rheumatologic disease
Vasculitis due to and following viral infection	724063005	Rare systemic or rheumatologic disease
Vasculitis secondary to drug	234020005	Rare systemic or rheumatologic disease
Verrucous sarcoidosis	402371000	Rare systemic or rheumatologic disease
Villonodular synovitis of acromioclavicular joint	202435002	Rare systemic or rheumatologic disease
Villonodular synovitis of ankle and foot	202430007	Rare systemic or rheumatologic disease
Villonodular synovitis of distal interphalangeal joint of finger	202442002	Rare systemic or rheumatologic disease
Villonodular synovitis of distal radioulnar joint	202437005	Rare systemic or rheumatologic disease
Villonodular synovitis of elbow	202436001	Rare systemic or rheumatologic disease
Villonodular synovitis of first metatarsophalangeal joint	202451005	Rare systemic or rheumatologic disease
Villonodular synovitis of hand	202427000	Rare systemic or rheumatologic disease
Villonodular synovitis of interphalangeal joint of toe	202453008	Rare systemic or rheumatologic disease
Villonodular synovitis of lesser metatarsophalangeal joint	202452003	Rare systemic or rheumatologic disease
Villonodular synovitis of lower leg	202429002	Rare systemic or rheumatologic disease
Villonodular synovitis of lower limb	312820003	Rare systemic or rheumatologic disease
Villonodular synovitis of metacarpophalangeal joint	202439008	Rare systemic or rheumatologic disease
Villonodular synovitis of multiple sites	202432004	Rare systemic or rheumatologic disease
Villonodular synovitis of proximal interphalangeal joint of finger	202441009	Rare systemic or rheumatologic disease
Villonodular synovitis of sacroiliac joint	202444001	Rare systemic or rheumatologic disease
Villonodular synovitis of shoulder region	202424007	Rare systemic or rheumatologic disease
Villonodular synovitis of sternoclavicular joint	202434003	Rare systemic or rheumatologic disease
Villonodular synovitis of subtalar joint	202448003	Rare systemic or rheumatologic disease
Villonodular synovitis of talonavicular joint	202449006	Rare systemic or rheumatologic disease
Villonodular synovitis of tendon sheath	202909008	Rare systemic or rheumatologic disease
Villonodular synovitis of tibiofibular joint	202446004	Rare systemic or rheumatologic disease
Villonodular synovitis of upper arm	202425008	Rare systemic or rheumatologic disease
Villonodular synovitis of upper limb	312819009	Rare systemic or rheumatologic disease
Villonodular synovitis of wrist	202438000	Rare systemic or rheumatologic disease
Visceral calciphylaxis	771236000	Rare systemic or rheumatologic disease
Wild type ATTR amyloidosis	237877004	Rare systemic or rheumatologic disease
X-linked Ehlers-Danlos syndrome	67202007	Rare systemic or rheumatologic disease
Accelerated coronary artery disease in transplanted heart	233844002	Rare transplantation disease
Accelerated rejection of bone marrow transplant	431456004	Rare transplantation disease
Accelerated rejection of cardiac transplant	431186002	Rare transplantation disease
Accelerated rejection of intestine transplant	433804007	Rare transplantation disease
Accelerated rejection of liver transplant	432777003	Rare transplantation disease
Accelerated rejection of lung transplant	431507002	Rare transplantation disease
Accelerated rejection of pancreas transplant	433809002	Rare transplantation disease
Accelerated rejection of renal transplant	236572007	Rare transplantation disease
Acute graft-versus-host reaction following bone marrow transplant	121121000119106	Rare transplantation disease
Acute-on-chronic rejection of renal transplant	236582008	Rare transplantation disease
Acute rejection of bone marrow transplant	431862001	Rare transplantation disease
Acute rejection of cardiac transplant	432843002	Rare transplantation disease
Acute rejection of intestine transplant	434238001	Rare transplantation disease
Acute rejection of liver transplant	431222008	Rare transplantation disease
Acute rejection of lung transplant	431223003	Rare transplantation disease
Acute rejection of pancreas transplant	433592008	Rare transplantation disease
Acute rejection of renal transplant	236574008	Rare transplantation disease
Acute rejection of renal transplant - grade I	236575009	Rare transplantation disease
Acute rejection of renal transplant - grade II	236576005	Rare transplantation disease
Acute rejection of renal transplant - grade III	236577001	Rare transplantation disease
Aneurysm of artery of transplanted kidney	853021000000108	Rare transplantation disease
Aneurysm of vein of transplanted kidney	852981000000100	Rare transplantation disease
Arteriosclerosis of coronary artery bypass graft of transplanted heart	444855007	Rare transplantation disease
Bilateral corneal transplant rejection	1.60588e+16	Rare transplantation disease
Bilateral transplant failure of corneas	1.60588e+16	Rare transplantation disease
Bone marrow transplant failure	234520000	Rare transplantation disease
Bone marrow transplant rejection	234519006	Rare transplantation disease
Bronchiolitis obliterans syndrome after lung transplantation	805261000000101	Rare transplantation disease
Bronchiolitis obliterans syndrome due to and after lung transplantation	762618008	Rare transplantation disease
Cardiac transplant failure	233934000	Rare transplantation disease
Cardiac transplant rejection	233933006	Rare transplantation disease
Chronic graft versus host disease after transplantation of bone marrow	121131000119109	Rare transplantation disease
Chronic graft-versus-host disease following kidney transplant	128631000119109	Rare transplantation disease
Chronic rejection of bone marrow transplant	431953002	Rare transplantation disease
Chronic rejection of cardiac transplant	431896008	Rare transplantation disease
Chronic rejection of intestine transplant	434270001	Rare transplantation disease
Chronic rejection of liver transplant	432908002	Rare transplantation disease
Chronic rejection of lung transplant	432958009	Rare transplantation disease
Chronic rejection of pancreas transplant	434271002	Rare transplantation disease
Chronic rejection of renal transplant	236578006	Rare transplantation disease
Chronic rejection of renal transplant - grade I	236579003	Rare transplantation disease
Chronic rejection of renal transplant - grade II	236580000	Rare transplantation disease
Chronic rejection of renal transplant - grade III	236581001	Rare transplantation disease
Chronic tubulointerstitial nephritis following renal transplantation	1144941009	Rare transplantation disease
Complication following transplant of cornea	1269145009	Rare transplantation disease
Complication of embryo transfer	1156197003	Rare transplantation disease
Complication of transplanted embryo	92831004	Rare transplantation disease
Complication of transplanted intestines	13160009	Rare transplantation disease
Complication of transplanted liver	33167004	Rare transplantation disease
Complication of transplanted lung	44165003	Rare transplantation disease
Complication of transplanted pancreas	79369007	Rare transplantation disease
Compression of transplanted artery	233979001	Rare transplantation disease
Corneal allograft rejection	314002005	Rare transplantation disease
Corneal endothelial allograft rejection	420505005	Rare transplantation disease
Corneal epithelial allograft rejection	421187003	Rare transplantation disease
Corneal epithelial defect following penetrating keratoplasty	63541000119109	Rare transplantation disease
Corneal graft astigmatism	314552006	Rare transplantation disease
Corneal graft disorder	314551004	Rare transplantation disease
Corneal graft failure	314760005	Rare transplantation disease
Corneal graft infection	314553001	Rare transplantation disease
Corneal graft rejection	95742008	Rare transplantation disease
Corneal graft vascularization	314554007	Rare transplantation disease
Corneal infiltrate of left eye following penetrating keratoplasty	348741000119101	Rare transplantation disease
Corneal infiltrate of right eye following penetrating keratoplasty	348291000119100	Rare transplantation disease
Corneal subepithelial allograft rejection	420571002	Rare transplantation disease
Coronary arteriosclerosis in artery of transplanted heart	792842004	Rare transplantation disease
Dehiscence of corneal transplant wound	112621000119104	Rare transplantation disease
Delayed renal graft function	426136000	Rare transplantation disease
De novo glomerulonephritis	236586006	Rare transplantation disease
De novo thrombotic microangiopathy following transplant of kidney	1264001009	Rare transplantation disease
De novo transplant disease	236585005	Rare transplantation disease
Disease relapse in transplant marrow	234522008	Rare transplantation disease
Disorder affecting transplanted structure	429490004	Rare transplantation disease
Disorder due to and following transplantation of stem cell	1.63703e+16	Rare transplantation disease
Disorder due to and following transplant of cornea of left eye	4.83083e+17	Rare transplantation disease
Disorder due to and following transplant of cornea of right eye	5.6499e+17	Rare transplantation disease
Disorder of transplanted bone marrow	428103008	Rare transplantation disease
Disorder of transplanted heart	429257001	Rare transplantation disease
Disorder of transplanted kidney	58797008	Rare transplantation disease
Disorder related to bone marrow transplantation	429450002	Rare transplantation disease
Disorder related to cardiac transplantation	427927008	Rare transplantation disease
Disorder related to lung transplantation	427928003	Rare transplantation disease
Disorder related to renal transplantation	429451003	Rare transplantation disease
Disorder related to transplantation	429054002	Rare transplantation disease
Displacement of bone allograft	213086000	Rare transplantation disease
Dissection of transplant artery	234001008	Rare transplantation disease
Donor derived melanoma	720587009	Rare transplantation disease
Early post-transplant lymphoproliferative disorder	722956007	Rare transplantation disease
End stage renal failure with renal transplant	236436003	Rare transplantation disease
Failed renal transplant	236583003	Rare transplantation disease
Failure of lung transplant	1.22003e+16	Rare transplantation disease
Fracture of bone allograft	213085001	Rare transplantation disease
Full thickness skin graft failure	1251346000	Rare transplantation disease
Growth hormone deficiency after bone marrow transplant	429514007	Rare transplantation disease
Heart-lung transplant failure and rejection	213152006	Rare transplantation disease
Heart transplant failure and rejection	213151004	Rare transplantation disease
Hemorrhage of transplant artery	234004000	Rare transplantation disease
Hemorrhage of transplanted vein	234077006	Rare transplantation disease
Hepatitis B reinfection following liver transplantation	1230342001	Rare transplantation disease
Hyperacute rejection of bone marrow transplant	432782005	Rare transplantation disease
Hyperacute rejection of cardiac transplant	432773004	Rare transplantation disease
Hyperacute rejection of intestine transplant	433600001	Rare transplantation disease
Hyperacute rejection of liver transplant	432772009	Rare transplantation disease
Hyperacute rejection of lung transplant	432774005	Rare transplantation disease
Hyperacute rejection of pancreas transplant	434202008	Rare transplantation disease
Hyperacute rejection of renal transplant	236571000	Rare transplantation disease
Hypertension associated with transplantation	427889009	Rare transplantation disease
Hypertension secondary to kidney transplant	428575007	Rare transplantation disease
Infection of bone allograft	213127009	Rare transplantation disease
Infection of heart transplant	1.22245e+16	Rare transplantation disease
Infection of liver transplant	1.22245e+16	Rare transplantation disease
Infection of transplanted cornea of left eye	7.12072e+17	Rare transplantation disease
Infection of transplanted cornea of right eye	1.56077e+17	Rare transplantation disease
Infection of transplanted kidney	145781000119106	Rare transplantation disease
Infectious mononucleosis-like post-transplant lymphoproliferative disorder	722958008	Rare transplantation disease
Kidney transplant failure and rejection	213150003	Rare transplantation disease
Liver transplant disorder	235910007	Rare transplantation disease
Liver transplant failure	235912004	Rare transplantation disease
Liver transplant failure and rejection	213153001	Rare transplantation disease
Liver transplant rejection	235911006	Rare transplantation disease
Lung transplant rejection	312603000	Rare transplantation disease
Lymphocyte passenger syndrome following organ transplantation	1153358006	Rare transplantation disease
Lymphoproliferative disorder after transplantation of bone marrow	122491000119108	Rare transplantation disease
Lymphoproliferative disorder following heart transplantation	122511000119103	Rare transplantation disease
Lymphoproliferative disorder following kidney transplant	122531000119108	Rare transplantation disease
Lymphoproliferative disorder following liver transplant	122521000119105	Rare transplantation disease
Lymphoproliferative disorder following lung transplant	122501000119101	Rare transplantation disease
Lymphoproliferative disorder following transplantation	254290004	Rare transplantation disease
Mechanical complication due to corneal graft	29859007	Rare transplantation disease
Monomorphic posttransplant lymphoproliferative disorder	445964006	Rare transplantation disease
Neoplasia following lung transplant	129781000119105	Rare transplantation disease
Perfusion injury of renal transplant	236584009	Rare transplantation disease
Perirenal and periureteric post-transplant lymphocele	236614007	Rare transplantation disease
Polymorphic lymphoproliferative disorder following transplant	762316003	Rare transplantation disease
Post-lung transplantation bronchiectasis	233634002	Rare transplantation disease
Post-renal transplant nephropathy caused by BK polyomavirus	1255627000	Rare transplantation disease
Post-renal transplant vesicoureteric reflux	703048006	Rare transplantation disease
Post-transplant acute limbic encephalitis	773275000	Rare transplantation disease
Posttransplant diabetes mellitus	445260006	Rare transplantation disease
Posttransplant hyperlipidemia	445261005	Rare transplantation disease
Post-transplant neoplasia	254289008	Rare transplantation disease
Pre-existing disease in renal transplant	277011002	Rare transplantation disease
Primary failure of corneal graft after penetrating keratoplasty	433087001	Rare transplantation disease
Primary non-function of renal transplant	236569000	Rare transplantation disease
Punctate keratopathy after penetrating keratoplasty	427435004	Rare transplantation disease
Reactive plasmacytic hyperplasia post-transplant lymphoproliferative disorder	722957003	Rare transplantation disease
Recurrent glomerulonephritis following transplantation of kidney	1255577005	Rare transplantation disease
Recurrent hepatitis C virus induced liver disease following liver transplant	1197150002	Rare transplantation disease
Recurrent post-transplant renal disease	707148007	Rare transplantation disease
Rejection of bone allograft	213088004	Rare transplantation disease
Rejection of corneal graft after penetrating keratoplasty	432265007	Rare transplantation disease
Rejection of intestine transplant	431505005	Rare transplantation disease
Rejection of pancreas transplant	431506006	Rare transplantation disease
Renal transplant rejection	236570004	Rare transplantation disease
Rupture of artery of transplanted kidney	847791000000101	Rare transplantation disease
Rupture of transplanted artery	234008002	Rare transplantation disease
Rupture of transplanted vein	234079009	Rare transplantation disease
Rupture of vein of transplanted kidney	847811000000100	Rare transplantation disease
Short stature associated with bone marrow transplant	429362002	Rare transplantation disease
Skin graft failure	213192008	Rare transplantation disease
Split skin graft failure	1256047001	Rare transplantation disease
Stenosis of transplant artery	233971003	Rare transplantation disease
Stenosis of transplant vein	234066000	Rare transplantation disease
Stenosis of vein of transplanted kidney	847881000000107	Rare transplantation disease
Thrombosis of artery of transplanted kidney	864271000000105	Rare transplantation disease
Thrombosis of vein of transplanted kidney	864311000000105	Rare transplantation disease
Transection of transplanted artery	262945004	Rare transplantation disease
Transplanted organ failure	269295009	Rare transplantation disease
Transplanted organ rejection	213148006	Rare transplantation disease
Transplant failure of cornea of left eye	1.60589e+16	Rare transplantation disease
Transplant failure of cornea of right eye	1.60587e+16	Rare transplantation disease
Transplant glomerulopathy	236587002	Rare transplantation disease
Transplant glomerulopathy - early form	236588007	Rare transplantation disease
Transplant glomerulopathy - late form	236589004	Rare transplantation disease
Transplant rejection of cornea of left eye	1.60587e+16	Rare transplantation disease
Transplant rejection of cornea of right eye	1.60588e+16	Rare transplantation disease
Transplant renal artery stenosis	713825007	Rare transplantation disease
Unexplained episode of renal transplant dysfunction	277010001	Rare transplantation disease
Urological complication of renal transplant	843691000000100	Rare transplantation disease
Vascular complication of renal transplant	844661000000109	Rare transplantation disease
Very mild acute rejection of renal transplant	236573002	Rare transplantation disease
Chronic interstitial cystitis	197834003	Rare urogenital disease
Chronic ulcerating interstitial cystitis	36139001	Rare urogenital disease
Congenital primary megaureter	717459000	Rare urogenital disease
Familial vesicoureteral reflux	763716008	Rare urogenital disease
Fowler syndrome	700242002	Rare urogenital disease
Hematuria co-occurrent and due to chronic interstitial cystitis	367661000119102	Rare urogenital disease
Ischemic priapism	441575009	Rare urogenital disease
Megacystis-megaureter syndrome	253904001	Rare urogenital disease
Nonneurogenic neurogenic bladder dysfunction	429233001	Rare urogenital disease
Stuttering priapism	442584007	Rare urogenital disease
Active tuberculosis	427099000
Acute diffuse tuberculosis	58374007
Acute miliary cutaneous tuberculosis	240381007
Acute miliary tuberculosis	186276006
Acute miliary tuberculosis of multiple sites	186278007
Acute miliary tuberculosis of single site	724541008
Acute myocarditis - tuberculous	194949003
