## Supplementary material for "Systematic identification of rare disease patients in electronic health records enables evaluation of clinical outcomes": Supplemantal Tables (part 2 of 2)

### Sheet: Suppl_table_S2 (continued)
Supplementary Table 2: List of all SNOMED-CT (N=12,081) codes, including the descendent concepts, and associated Orphanet linearization class.
Acute tuberculosis	25629007
Acute tuberculous pericarditis	194908003
Acute tuberculous ulcer	240380008
Antibiotic resistant tuberculosis	413556004
BCG granuloma	238431000
BCG-induced lupus vulgaris	402973006
BCG-induced scrofuloderma	402974000
BCG-induced tuberculide	402975004
BCG ulcer	238432007
Bilateral conjunctivitis of eyes caused by Mycobacterium tuberculosis	1.59884e+16
Bilateral episcleritis of eyes caused by Mycobacterium tuberculosis	1.59928e+16
Bilateral tuberculosis of ears	1.59843e+16
Caseating tuberculoid granuloma	213580002
Cervical meningomyelocele	203985009
Cervical myelocele	203990007
Cervical myelocystocele	203996001
Cervical spina bifida with hydrocephalus - open	203941007
Cervical spina bifida without hydrocephalus - open	204003007
Cervical tuberculous lymphadenitis	54084005
Cervicothoracic spina bifida aperta	894125007
Cervicothoracic spina bifida aperta with hydrocephalus	890422008
Chronic granulomatous tuberculosis	71943007
Chronic miliary tuberculosis	62494007
Chronic tuberculosis	22990009
Ciprofloxacin resistant tuberculosis	413852006
Congenital stenosis of pulmonary veins	11614003
Congenital tuberculosis	37260006
Conjunctivitis caused by Mycobacterium tuberculosis	1286779006
Conjunctivitis of left eye caused by Mycobacterium tuberculosis	1.59885e+16
Conjunctivitis of right eye caused by Mycobacterium tuberculosis	1.59885e+16
Constrictive pericarditis due to Mycobacterium tuberculosis complex	460464006
Cutaneous complication of BCG immunization	238430004
Cutaneous tuberculous gumma	240382000
Dacryoadenitis caused by Mycobacterium tuberculosis	840446000
Disseminated tuberculosis	182159002
Drug resistant tuberculosis	423709000
Episcleritis caused by Mycobacterium tuberculosis	1286780009
Episcleritis of left eye caused by Mycobacterium tuberculosis	1.59928e+16
Episcleritis of right eye caused by Mycobacterium tuberculosis	1.59928e+16
Ethambutol resistant tuberculosis	414146004
Ethionamide resistant tuberculosis	414149006
Extensively drug resistant tuberculosis	710106005
Extrapulmonary tuberculosis co-occurrent with human immunodeficiency virus infection	733835007
Extreme drug resistant tuberculosis	422481005
Female tuberculous pelvic inflammatory disease	198241002
Genital tuberculosis	281623008
Ghon complex	770674007
Gingival tuberculosis	1197013001
Hemimyelocele	253119004
High lumbar myelomeningocele	17761000119109
Holorachischisis	93557001
Human immunodeficiency virus World Health Organization 2007 stage 1 co-occurrent with tuberculosis	735521001
Human immunodeficiency virus World Health Organization 2007 stage 2 co-occurrent with tuberculosis	735523003
Human immunodeficiency virus World Health Organization 2007 stage 3 co-occurrent with tuberculosis	735525005
Human immunodeficiency virus World Health Organization 2007 stage 4 co-occurrent with tuberculosis	735527002
Hydrocephalus due to tuberculosis of brain	860803004
Inactive tuberculosis	11999007
Inactive tuberculosis of lung	428697002
Infection due to Mycobacterium africanum	373085003
Infection due to Mycobacterium bovis	373437006
Infection due to Mycobacterium microti	373043002
Infection due to Mycobacterium tuberculosis	373576009
Infection due to mycobacterium tuberculosis hominis	373086002
Infection of cervicothoracic region of spine caused by Mycobacterium tuberculosis	1162404007
Infection of digestive system caused by Mycobacterium tuberculosis	735518003
Infection of endocrine gland caused by Mycobacterium tuberculosis	735519006
Infection of eyelid caused by Mycobacterium tuberculosis	866083008
Infection of multiple sites of spine caused by Mycobacterium tuberculosis	1162297009
Infection of musculoskeletal system caused by Mycobacterium tuberculosis	721732001
Infection of thoracolumbar region of spine caused by Mycobacterium tuberculosis	1162401004
Infiltrative lung tuberculosis	186175002
Iridocyclitis caused by tuberculosis	1092761000119100
Iridocyclitis of left eye caused by Mycobacterium tuberculosis	1.59916e+16
Iridocyclitis of right eye caused by Mycobacterium tuberculosis	1.59916e+16
Isolated bronchial tuberculosis	80010008
Isolated tracheobronchial tuberculosis	700273003
Isoniazid resistant tuberculosis	414546009
Isoniazid resistant tuberculosis of lung	129211000119108
Keratitis due to tuberculosis	193787009
Lady Windermere syndrome	443378001
Left chorioretinitis caused by Mycobacterium tuberculosis	1.59915e+16
Low lumbar myelomeningocele	17771000119103
Lumbar meningomyelocele	203987001
Lumbar myelocele	203992004
Lumbar myelocystocele	203998000
Lumbar spina bifida with hydrocephalus - open	203943005
Lumbar spina bifida without hydrocephalus - open	204005000
Lumbosacral spina bifida aperta	1003448002
Lumbosacral spina bifida aperta with hydrocephalus	1003445004
Lupus vulgaris	10528009
Lupus vulgaris of nose	714394004
Maternal tuberculosis during pregnancy, childbirth and the puerperium	199175001
Meningomyelocele of lumbosacral spine	444860006
Miliary tuberculosis	47604008
Multidrug resistant tuberculosis	423092005
Mycobacterial lymphadenitis	707149004
Myelocele	82058009
Myelocele with hydrocephalus	253114009
Myelomeningocele and hydrocephalus	735749005
Myelomeningocele without hydrocephalus	4061000119104
Myositis caused by Mycobacterium tuberculosis	735517008
Neonatal tuberculosis	1.60606e+16
Nodular tuberculosis of lung	80602006
Oral tuberculosis	235067001
Orificial tuberculosis	441770001
Panuveitis caused by Mycobacterium tuberculosis	870333003
Pericarditis with pericardial effusion due to Mycobacterium tuberculosis complex	460440005
Primary progressive tuberculosis	111832004
Primary respiratory tuberculosis, confirmed bacteriologically and histologically	186201000
Primary tuberculosis	63309002
Primary tuberculous complex	88356006
Primary tuberculous complex confirmed	473430007
Primary tuberculous complex confirmed by culture	473426009
Primary tuberculous complex confirmed by microscopic examination	473428005
Primary tuberculous complex confirmed histologically	473427000
Primary tuberculous complex with bacteriological or histological examination results unknown	473431006
Pyrazinamide resistant tuberculosis	415222009
Rachischisis partialis	1052326006
Rachischisis with hydrocephalus	253113003
Reactivation tuberculosis	51014003
Reinfection pulmonary tuberculosis	446946005
Relapse pulmonary tuberculosis	447006007
Respiratory tuberculosis	700272008
Respiratory tuberculosis, bacteriologically and histologically confirmed	186192006
Respiratory tuberculosis, not confirmed bacteriologically or histologically	186202007
Rifampicin resistant tuberculosis	415345001
Right chorioretinitis caused by Mycobacterium tuberculosis	1.59915e+16
Sacral spina bifida with hydrocephalus - open	203944004
Sacral spina bifida without hydrocephalus - open	204006004
Scrofuloderma	82796002
Scrofulous tuberculous abscess	186259007
Silicotuberculosis	233763009
Spina bifida aperta	58557008
Spina bifida aperta of cervical spine	425687007
Spina bifida aperta of lumbar spine	429466000
Spina bifida aperta of thoracic spine	427216002
Spina bifida aperta of upper thoracic spine	1010644000
Spina bifida with hydrocephalus - open	268143001
Spina bifida without hydrocephalus - open	268146009
Split cord malformation	445308004
Split spinal cord malformation type I	1162826002
Streptomycin resistant tuberculosis	415622003
Thoracic meningomyelocele	203986005
Thoracic myelocele	203991006
Thoracic myelocystocele	203997005
Thoracic spina bifida with hydrocephalus - open	203942000
Thoracic spina bifida without hydrocephalus - open	204004001
Thoracolumbosacral spina bifida aperta	1010643006
Tuberculoma of brain	416265003
Tuberculoma of meninges	35786001
Tuberculoma of spinal cord	416903004
Tuberculoma of spinal cord confirmed	473429002
Tuberculosis in mother complicating childbirth	1.07599e+16
Tuberculosis in pregnancy	267317007
Tuberculosis of abdomen	447330002
Tuberculosis of adrenal glands	185113005
Tuberculosis of anal canal	1177026009
Tuberculosis of anus	39306006
Tuberculosis of bilateral knee joints	1.60163e+16
Tuberculosis of bladder	32268008
Tuberculosis of bone	38279006
Tuberculosis of bone of upper limb	449925002
Tuberculosis of bones and/or joints	17653001
Tuberculosis of bones of lower extremity	81133003
Tuberculosis of bones of shoulder region	203278004
Tuberculosis of brain	12677003
Tuberculosis of breast	237445009
Tuberculosis of bronchus	186178000
Tuberculosis of central nervous system	10706006
Tuberculosis of cerebral meninges	90302003
Tuberculosis of cervical spine	203263006
Tuberculosis of colon	301836007
Tuberculosis of conjunctiva	111825008
Tuberculosis of ear	186269001
Tuberculosis of endocardium	52987001
Tuberculosis of epididymis	83652003
Tuberculosis of esophagus	15284007
Tuberculosis of eye	49107007
Tuberculosis of female genital organs	74181004
Tuberculosis of gastrointestinal tract	240376003
Tuberculosis of genitourinary system	4445009
Tuberculosis of glottis	55419007
Tuberculosis of heart	302131003
Tuberculosis of hilar lymph nodes	74387008
Tuberculosis of hip	14188007
Tuberculosis of inner ear	789056000
Tuberculosis of intestine	60136008
Tuberculosis of intestines, peritoneum and mesenteric glands	186225008
Tuberculosis of intrathoracic lymph nodes	78436002
Tuberculosis of kidney	44323002
Tuberculosis of knee	17136009
Tuberculosis of large intestine	38420005
Tuberculosis of larynx, trachea and bronchus, confirmed bacteriologically and histologically	186199002
Tuberculosis of left ear	1.59842e+16
Tuberculosis of left knee joint	1.60163e+16
Tuberculosis of limb bones	203267007
Tuberculosis of liver	186273003
Tuberculosis of lumbar spine	203265004
Tuberculosis of lumbosacral spine	1177013005
Tuberculosis of lung, bacteriological and histological examination not done	186204008
Tuberculosis of lung, bacteriologically and histologically negative	186203002
Tuberculosis of lung, confirmed by culture only	186194007
Tuberculosis of lung, confirmed by sputum microscopy with or without culture	186193001
Tuberculosis of lung, confirmed histologically	186195008
Tuberculosis of lung with cavitation	186177005
Tuberculosis of lung with involvement of bronchus	81554001
Tuberculosis of male genital organs	240379005
Tuberculosis of mastoid process	71375000
Tuberculosis of mediastinal lymph nodes	82495004
Tuberculosis of mediastinum	83784000
Tuberculosis of meninges	58437007
Tuberculosis of middle ear	789057009
Tuberculosis of multiple limb bones	203274002
Tuberculosis of myocardium	47292005
Tuberculosis of nasal septum	25831001
Tuberculosis of nasal sinus	52721006
Tuberculosis of nasopharynx	56498009
Tuberculosis of nose	4225003
Tuberculosis of orbit	1231669001
Tuberculosis of oropharynx	446753005
Tuberculosis of pelvis and femur	1144499001
Tuberculosis of penis	1177009003
Tuberculosis of pericardium	67256000
Tuberculosis of peripheral lymph nodes	77038006
Tuberculosis of placenta	788960009
Tuberculosis of pleura	186182003
Tuberculosis of prostate	20372007
Tuberculosis of rectum	7444001
Tuberculosis of retroperitoneal lymph nodes	16409009
Tuberculosis of right ear	1.59842e+16
Tuberculosis of right knee joint	1.60162e+16
Tuberculosis of seminal vesicle	12985005
Tuberculosis of skin	66986005
Tuberculosis of skin and subcutaneous tissue	271423008
Tuberculosis of small intestine	35117008
Tuberculosis of spinal cord	447012002
Tuberculosis of spinal meninges	38115001
Tuberculosis of spleen	28399005
Tuberculosis of stomach	186272008
Tuberculosis of subcutaneous cellular tissue	8250007
Tuberculosis of testis	40258005
Tuberculosis of the bones of multiple sites	203282002
Tuberculosis of the bones of the ankle and/or foot	203280005
Tuberculosis of the bones of the hand	203279007
Tuberculosis of the forearm bone	203270006
Tuberculosis of the lower leg bone	203272003
Tuberculosis of the upper arm bone	203269005
Tuberculosis of thoracic spine	203264000
Tuberculosis of thyroid gland	26935004
Tuberculosis of tracheobronchial lymph nodes	85692003
Tuberculosis of ureter	81359005
Tuberculosis of urinary organs	111830007
Tuberculosis of vertebral column	35984006
Tuberculosis orificialis of anus	8832006
Tuberculosis orificialis of mouth	24810006
Tuberculosis verrucosa cutis	33893009
Tuberculosis with AIDS (acquired immunodeficiency syndrome)	421571007
Tuberculous Addison's disease	186270000
Tuberculous adenitis	10893003
Tuberculous anterior uveitis	1177018001
Tuberculous arachnoiditis	447253004
Tuberculous arthritis	190710003
Tuberculous arthritis of hand caused by Mycobacterium tuberculosis	1162356000
Tuberculous arthritis of shoulder region caused by Mycobacterium tuberculosis	1162879007
Tuberculous ascites	4501007
Tuberculous bronchopleural fistula	233794009
Tuberculous cerebral arteritis	1177015003
Tuberculous cervicitis	62819009
Tuberculous chancre	63808004
Tuberculous chorioretinitis	186263000
Tuberculous chronic iridocyclitis	186266008
Tuberculous chylothorax	233649005
Tuberculous dactylitis	49807009
Tuberculous disseminated chorioretinitis	48225000
Tuberculous duodenitis	235694001
Tuberculous empyema	14527007
Tuberculous encephalitis	91483004
Tuberculous endometritis	35585004
Tuberculous enterocolitis	1177041009
Tuberculous epididymo-orchitis	236770001
Tuberculous episcleritis	84288007
Tuberculous erythema nodosum	74610006
Tuberculous fibrosis of lung	90117007
Tuberculous hydrothorax	24235005
Tuberculous ileitis	447371008
Tuberculous infection of bile duct	1177021004
Tuberculous infection of tendon sheath	202994006
Tuberculous intermediate uveitis	1177031006
Tuberculous interstitial keratitis	79158003
Tuberculous keratoconjunctivitis	186267004
Tuberculous laryngitis	70341005
Tuberculous leptomeningitis	11676005
Tuberculous meningoencephalitis	31112008
Tuberculous mesenteric adenitis	234090004
Tuberculous necrosis of bone	44182001
Tuberculous neuritis	1092771000119100
Tuberculous oophoritis	84194006
Tuberculous osteomyelitis	58764007
Tuberculous otitis media	85940005
Tuberculous peritonitis	44572005
Tuberculous pleural effusion	446986002
Tuberculous pleurisy, confirmed bacteriologically and histologically	186200004
Tuberculous pleurisy in primary progressive tuberculosis	186172004
Tuberculous pneumonia	80003002
Tuberculous pneumothorax	29731002
Tuberculous polyserositis	72807002
Tuberculous posterior uveitis	1176981005
Tuberculous pyelitis	37133005
Tuberculous salpingitis	49558004
Tuberculous stricture of ureter	236602004
Tuberculous synovitis	25738004
Tuberculous tenosynovitis	13570003
Tuberculous ulceration of vulva	717697005
Tuberculous urethritis	236684001
Tuberculous uveitis	314029000

### Sheet: Suppl_table_S3
Supplementary Table 3: Rare Disease mappings between GARD, Orphanet, SNOMED-CT and ICD-10 codes.
SNOMED-CT codes in this table only represent the parent SNOMED-CT concepts and not the descendents. All descendents are shown in Supplementary Table 2.
GardID	Rare Disease Name	OrphaCode	Orphanet Linearization Class	SNOMED-CT code	ICD-10 Code
1	GRACILE syndrome	53693	Rare inborn errors of metabolism	703388005
3	Ablepharon macrostomia syndrome	920	Rare developmental defect during embryogenesis	718575002
5	Abetalipoproteinemia	14	Rare endocrine disease	190787008
7	Acromicric dysplasia	969	Rare bone disease	254090007
11	Alternating hemiplegia of childhood	2131	Rare neurologic disease	230466004
13	Aniridia-cerebellar ataxia-intellectual disability syndrome	1065	Rare developmental defect during embryogenesis	253176002
16	Ocular motor apraxia, Cogan type	1125	Rare ophthalmic disorder	405809000
17	Arachnoid cyst	2356	Rare developmental defect during embryogenesis	33595009
19	Dihydropyrimidine dehydrogenase deficiency	1675	Rare inborn errors of metabolism	77365006
22	Björnstad syndrome	123	Rare inborn errors of metabolism	67817003
23	Blepharophimosis-ptosis-epicanthus inversus syndrome	126	Rare developmental defect during embryogenesis	715391004
26	Cat-eye syndrome	195	Rare developmental defect during embryogenesis	26445008
27	Cat-scratch disease	50839	Rare infectious disease	79974007	A28.1
28	Catel-Manzke syndrome	1388	Rare developmental defect during embryogenesis	722383001
29	CHARGE syndrome	138	Rare developmental defect during embryogenesis	47535005
31	Serpiginous choroiditis	35686	Rare ophthalmic disorder	312491004
35	Tetrasomy 18p	3307	Rare developmental defect during embryogenesis	698849002
39	WT limb-blood syndrome	3466	Rare developmental defect during embryogenesis	719019000
42	Tetrasomy 9p	3310	Rare developmental defect during embryogenesis	715530004
43	Mosaic trisomy 9	99776	Rare developmental defect during embryogenesis	764989007
44	Haim-Munk syndrome	2342	Rare developmental defect during embryogenesis	719973009
45	Congenital varicella syndrome	291	Rare developmental defect during embryogenesis	715223009	P35.8
47	Crigler-Najjar syndrome type 1	79234	Rare hepatic disease	8933000
48	Isolated cytochrome C oxidase deficiency	254905	Rare inborn errors of metabolism	1264009006
49	De Barsy syndrome	2962	Rare inborn errors of metabolism	59252009
54	Duodenal atresia	1203	Rare developmental defect during embryogenesis	51118003
59	Spinocerebellar ataxia type 34	1955	Rare skin disease	719255000
60	Iridocorneal endothelial syndrome	64734	Rare ophthalmic disorder	129623003
61	Femoral-facial syndrome	1988	Rare developmental defect during embryogenesis	13280000
62	Filippi syndrome	3255	Rare developmental defect during embryogenesis	720954000
64	Fountain syndrome	3219	Rare developmental defect during embryogenesis	720957007
65	Galloway-Mowat syndrome	2065	Rare developmental defect during embryogenesis	721297008
66	Gorlin-Chaudhry-Moss syndrome	2095	Rare developmental defect during embryogenesis	205800003
68	Hypoglossia-hypodactyly syndrome	989	Rare developmental defect during embryogenesis	35031005
69	Hantavirus pulmonary syndrome	319247	Rare infectious disease	120639003	B33.4 || J17.1
70	Kasabach-Merritt syndrome	2330	Rare hematologic disease	86635005
73	X-linked hyper-IgM syndrome	101088	Rare immune disease	403835002
76	Hypohidrotic ectodermal dysplasia	238468	Rare developmental defect during embryogenesis	239006001
79	Metaphyseal chondrodysplasia, Jansen type	33067	Rare bone disease	24629003
80	Johanson-Blizzard syndrome	2315	Rare developmental defect during embryogenesis	75979009
82	KBG syndrome	2332	Rare developmental defect during embryogenesis	711156009
85	Thanatophoric dysplasia	2655	Rare bone disease	29352008	Q77.1
86	Chudley-McCullough syndrome	314597	Rare developmental defect during embryogenesis	773610007
87	Microphthalmia, Lenz type	568	Rare developmental defect during embryogenesis	438504004
88	Leri pleonosteosis	2900	Rare developmental defect during embryogenesis	41656005
92	Mal de Meleda	87503	Rare skin disease	239069005
93	Monilethrix	573	Rare skin disease	69488000
94	Mucolipidosis type IV	578	Rare inborn errors of metabolism	725296006
95	Mulibrey nanism	2576	Rare developmental defect during embryogenesis	81604003
102	Neu-Laxova syndrome	2671	Rare developmental defect during embryogenesis	77817004
104	Ochoa syndrome	2704	Rare developmental defect during embryogenesis	236533008
105	Oculocerebral hypopigmentation syndrome, Cross type	2719	Rare developmental defect during embryogenesis	17827007
106	Oculocerebrocutaneous syndrome	1647	Rare developmental defect during embryogenesis	403554008
109	Progressive osseous heteroplasia	2762	Rare bone disease	719271000
111	Recurrent respiratory papillomatosis	60032	Rare respiratory disease	472827002
112	Infant acute respiratory distress syndrome	70587	Rare respiratory disease	46775006	P22.0
114	X-linked Charcot-Marie-Tooth disease type 5	99014	Rare developmental defect during embryogenesis	763460007
117	Schinzel-Giedion syndrome	798	Rare developmental defect during embryogenesis	18899000
118	Ulnar-mammary syndrome	3138	Rare developmental defect during embryogenesis	700211007
122	Singleton-Merten dysplasia	85191	Rare bone disease	254114000
125	Acrokeratoelastoidosis of Costa	38	Rare skin disease	111029001
127	Summitt syndrome	3210	Rare developmental defect during embryogenesis	733606001
134	Spondyloepimetaphyseal dysplasia congenita, Strudwick type	93346	Rare bone disease	702350003
139	Familial atrial myxoma	615	Rare cardiac disease	233855002
140	Small bowel atresia	1201	Rare developmental defect during embryogenesis	84296002
143	Hypertrichosis cubiti	2220	Rare developmental defect during embryogenesis	771181009
144	Prominent glabella-microcephaly-hypogenitalism syndrome	2083	Rare developmental defect during embryogenesis	716023007
155	Laurin-Sandrow syndrome	2378	Rare developmental defect during embryogenesis	715440003
156	Muscle-eye-brain disease	588	Rare developmental defect during embryogenesis	277950001
157	Hirschsprung disease-deafness-polydactyly syndrome	2155	Rare developmental defect during embryogenesis	721221000
158	Sarcosinemia	3129	Rare inborn errors of metabolism	64852002
159	Scalp-ear-nipple syndrome	2036	Rare developmental defect during embryogenesis	721888002
160	Satoyoshi syndrome	3130	Rare systemic or rheumatologic disease	763630007
162	Cleft palate-large ears-small head syndrome	2013	Rare developmental defect during embryogenesis	763130006
166	Schizencephaly	799	Rare developmental defect during embryogenesis	253159001
169	Schneckenbecken dysplasia	3144	Rare bone disease	254049009
172	Macrocephaly-short stature-paraplegia syndrome	2427	Rare developmental defect during embryogenesis	722033000
175	Free sialic acid storage disease, infantile form	309324	Rare inborn errors of metabolism	34566007
176	Macrophagic myofasciitis	592	Rare neurologic disease	718175009
177	Macrosomia-microphthalmia-cleft palate syndrome	2432	Rare developmental defect during embryogenesis	773282001
178	MOMO syndrome	2563	Rare developmental defect during embryogenesis	724137002
180	MYH9-related disease	182050	Rare hematologic disease	712922002
181	Stargardt disease	827	Rare ophthalmic disorder	70099003
182	Best vitelliform macular dystrophy	1243	Rare ophthalmic disorder	763387005
184	Yellow nail syndrome	662	Rare respiratory disease	400211001
192	Cataract-intellectual disability-anal atresia-urinary defects syndrome	1381	Rare developmental defect during embryogenesis	715989002
193	Opitz GBBB syndrome	2745	Rare developmental defect during embryogenesis	81771002
194	Gamma-aminobutyric acid transaminase deficiency	2066	Rare inborn errors of metabolism	237941007
195	Hyperkalemic periodic paralysis	682	Rare neurologic disease	304737009
198	Proximal spinal muscular atrophy type 3	83419	Rare neurologic disease	54280009
200	Central serous chorioretinopathy	443079	Rare ophthalmic disorder	312956001
201	Ascher syndrome	1253	Rare developmental defect during embryogenesis	28599006
206	Nephronophthisis	655	Rare renal disease	204958008
207	Alveolar echinococcosis	284	Rare infectious disease	21009004
212	Oculodental syndrome, Rutherfurd type	2709	Rare developmental defect during embryogenesis	699754008
213	Axial mesodermal dysplasia spectrum	1834	Rare developmental defect during embryogenesis	765755006
215	Familial caudal dysgenesis	1768	Rare developmental defect during embryogenesis	722493007
216	Camptodactyly-joint contractures-facial skeletal defects syndrome	1323	Rare developmental defect during embryogenesis	715986009
218	Rotor syndrome	3111	Rare hepatic disease	32891000
220	Peripartum cardiomyopathy	563	Rare cardiac disease	62377009	O90.3
223	Vestibular schwannoma	252175	Rare neoplastic disease	126949007
224	Radio-renal syndrome	3015	Rare developmental defect during embryogenesis	766765009
225	Radial hemimelia	93321	Rare developmental defect during embryogenesis	61900003	Q71.4
226	Rabson-Mendenhall syndrome	769	Rare endocrine disease	33559001
229	Gómez-López-Hernández syndrome	1532	Rare developmental defect during embryogenesis	722451006
230	Microcephaly-deafness-intellectual disability syndrome	2533	Rare developmental defect during embryogenesis	716112005
231	CACH syndrome	135	Rare neurologic disease	447351004
232	Medullary sponge kidney	1309	Rare developmental defect during embryogenesis	236443009
234	D-glyceric aciduria	941	Rare inborn errors of metabolism	237980004
236	Hydrocephalus-blue sclerae-nephropathy syndrome	2186	Rare developmental defect during embryogenesis	773280009
237	Dahlberg-Borer-Newcomer syndrome	1563	Rare developmental defect during embryogenesis	721083007
238	Odontomatosis-aortae esophagus stenosis syndrome	2724	Rare developmental defect during embryogenesis	716180009
239	Say-Barber-Miller syndrome	3132	Rare developmental defect during embryogenesis	721903007
241	Scalp defects-postaxial polydactyly syndrome	1003	Rare developmental defect during embryogenesis	726629006
243	Trigonocephaly-short stature-developmental delay syndrome	3369	Rare developmental defect during embryogenesis	733066002
246	Schisis association	63862	Rare developmental defect during embryogenesis	718095000
247	SCARF syndrome	3134	Rare developmental defect during embryogenesis	734173003
248	Cataract-deafness-hypogonadism syndrome	1383	Rare developmental defect during embryogenesis	722378009
250	Schwartz-Jampel syndrome	800	Rare bone disease	29145002
257	Intellectual disability-balding-patella luxation-acromicria syndrome	3041	Rare developmental defect during embryogenesis	722002002
258	Radial hypoplasia-triphalangeal thumbs-hypospadias-maxillary diastema syndrome	2252	Rare developmental defect during embryogenesis	716092007
259	Nephrogenic diabetes insipidus-intracranial calcification-short stature-facial dysmorphism syndrome	3145	Rare renal disease	716200002
262	NARP syndrome	644	Rare neurologic disease	237984008
264	Lowry-Wood syndrome	1824	Rare bone disease	721975004
265	Trichodental syndrome	3351	Rare developmental defect during embryogenesis	277810000
267	Keipert syndrome	2662	Rare developmental defect during embryogenesis	763774001
269	IVIC syndrome	2307	Rare developmental defect during embryogenesis	722019000
270	Nicolaides-Baraitser syndrome	3051	Rare developmental defect during embryogenesis	401046009
272	VACTERL with hydrocephalus	3412	Rare developmental defect during embryogenesis	719043002
273	Wrinkly skin syndrome	2834	Rare skin disease	238875009
274	X-linked immunoneurologic disorder	2571	Rare neurologic disease	719827008
277	Pilodental dysplasia-refractive errors syndrome	2892	Rare developmental defect during embryogenesis	771240009
280	Hidrotic ectodermal dysplasia, Halal type	1809	Rare developmental defect during embryogenesis	721147000
282	Lethal osteosclerotic bone dysplasia	1832	Rare bone disease	389239007
284	Lymphedema-atrial septal defects-facial changes syndrome	86915	Rare developmental defect during embryogenesis	721978002
287	Hypertelorism-hypospadias-polysyndactyly syndrome	2211	Rare developmental defect during embryogenesis	721835008
288	Hallermann-Streiff syndrome	2108	Rare developmental defect during embryogenesis	7903009
290	Hallermann-Streiff-like syndrome	2109	Rare developmental defect during embryogenesis	1197057002
292	Ichthyosis-alopecia-eclabion-ectropion-intellectual disability syndrome	2269	Rare developmental defect during embryogenesis	763404001
296	Short tarsus-absence of lower eyelashes syndrome	2832	Rare developmental defect during embryogenesis	721075001
298	Hypergonadotropic hypogonadism-cataract syndrome	2410	Rare developmental defect during embryogenesis	721233005
299	Late-onset localized junctional epidermolysis bullosa-intellectual disability syndrome	231556	Rare skin disease	773692000
302	Kostmann syndrome	99749	Rare immune disease	770942003
304	Blau syndrome	90340	Rare systemic or rheumatologic disease	818950005
305	Conductive deafness-ptosis-skeletal anomalies syndrome	3236	Rare developmental defect during embryogenesis	763213001
306	Camptodactyly-arthropathy-coxa-vara-pericarditis syndrome	2848	Rare systemic or rheumatologic disease	771187008
307	Jacobsen syndrome	2308	Rare developmental defect during embryogenesis	715438008
310	CHIME syndrome	3474	Rare developmental defect during embryogenesis	720639008
312	Robinow syndrome	97360	Rare developmental defect during embryogenesis	76520005
314	Saccharopinuria	3124	Rare inborn errors of metabolism	111397004
320	Fibulo-ulnar hypoplasia-renal anomalies syndrome	2256	Rare developmental defect during embryogenesis	716094008
321	Nail-patella-like renal disease	2613	Rare renal disease	236527004
322	Senior-Loken syndrome	3156	Rare renal disease	236531005
324	Hypogonadotropic hypogonadism-frontoparietal alopecia syndrome	2230	Rare endocrine disease	721842008
325	Twin to twin transfusion syndrome	95431	Rare gynecologic or obstetric disease	13404009
329	Wells syndrome	901	Rare skin disease	238931006	L98.3
330	Wiedemann-Rautenstrauch syndrome	3455	Rare developmental defect during embryogenesis	238874008
331	Yunis-Varon syndrome	3472	Rare bone disease	389171005
332	Cutis gyrata-acanthosis nigricans-craniosynostosis syndrome	1555	Rare developmental defect during embryogenesis	703528008
333	Lymphedema-distichiasis syndrome	33001	Rare developmental defect during embryogenesis	8634009
334	Dyschromatosis symmetrica hereditaria	41	Rare skin disease	239085000
336	Autosomal recessive spastic paraplegia type 23	101003	Rare neurologic disease	726608002
341	Young syndrome	3471	Rare respiratory disease	233666007
343	Pontocerebellar hypoplasia type 4	166063	Rare developmental defect during embryogenesis	718608006
344	Holoprosencephaly-postaxial polydactyly syndrome	2166	Rare developmental defect during embryogenesis	716091000
345	X-linked intellectual disability-hypogonadism-ichthyosis-obesity-short stature syndrome	3055	Rare developmental defect during embryogenesis	765471005
346	Hoyeraal-Hreidarsson syndrome	3322	Rare developmental defect during embryogenesis	707276009
347	Pancreatic hypoplasia-diabetes-congenital heart disease syndrome	2255	Rare endocrine disease	722206009
348	Yolk sac tumor	876	Rare neoplastic disease	404081005
350	Skeletal dysplasia-epilepsy-short stature syndrome	1858	Rare developmental defect during embryogenesis	715428003
351	Dacryocystitis-osteopoikilosis syndrome	1562	Rare bone disease	721082002
354	Osteopenia-intellectual disability-sparse hair syndrome	2324	Rare bone disease	732954002
358	W syndrome	2804	Rare developmental defect during embryogenesis	719020006
359	Cranioectodermal dysplasia	1515	Rare developmental defect during embryogenesis	254093009
360	Abruzzo-Erickson syndrome	921	Rare developmental defect during embryogenesis	718574003
361	Acalvaria	945	Rare developmental defect during embryogenesis	203923004
363	Acatalasemia	926	Rare inborn errors of metabolism	267454002	E80.3
364	Isolated arrhinia	1134	Rare developmental defect during embryogenesis	111317000
365	Aromatase deficiency	91	Rare endocrine disease	425708006
368	Laryngo-onycho-cutaneous syndrome	2407	Rare skin disease	722675000
369	Xq21 microdeletion syndrome	1435	Rare developmental defect during embryogenesis	717761005
370	Cholestasis-lymphedema syndrome	1414	Rare developmental defect during embryogenesis	28724005
371	Qazi-Markouizos syndrome	3010	Rare neurologic disease	721887007
372	Neurofibromatosis-Noonan syndrome	638	Rare developmental defect during embryogenesis	715344006
373	Quinquaud folliculitis decalvans	346	Rare skin disease	53593008	L66.2
374	Pectus excavatum-macrocephaly-dysplastic nails syndrome	2835	Rare developmental defect during embryogenesis	763863002
375	Cleft lip/palate-ectodermal dysplasia syndrome	3253	Rare developmental defect during embryogenesis	716248001
376	Acheiropodia	931	Rare developmental defect during embryogenesis	177504007
378	Johnson neuroectodermal syndrome	2316	Rare developmental defect during embryogenesis	721584005
379	Renal tubular dysgenesis	3033	Rare developmental defect during embryogenesis	702397002
380	Knobloch syndrome	1571	Rare developmental defect during embryogenesis	703542000
381	Arachnodactyly-abnormal ossification-intellectual disability syndrome	1129	Rare developmental defect during embryogenesis	720501007
383	Albers-Schönberg osteopetrosis	53	Rare bone disease	725050005
384	ADULT syndrome	978	Rare developmental defect during embryogenesis	720464003
385	Zimmermann-Laband syndrome	3473	Rare developmental defect during embryogenesis	699447001
386	Tetraamelia-multiple malformations syndrome	3301	Rare developmental defect during embryogenesis	716249009
387	Combined immunodeficiency due to ZAP70 deficiency	911	Rare immune disease	716378008
390	Endosteal hyperostosis, Worth type	2790	Rare bone disease	254131007
391	Osteomesopyknosis	2777	Rare bone disease	254125009
393	Tungiasis	879	Rare infectious disease	64612002	B88.1
394	Radioulnar synostosis-microcephaly-scoliosis syndrome	3268	Rare developmental defect during embryogenesis	719162001
395	Retinal degeneration-nanophthalmos-glaucoma syndrome	1574	Rare ophthalmic disorder	723503006
396	Tularemia	3392	Rare infectious disease	19265001
399	46,XX testicular difference of sex development	393	Rare developmental defect during embryogenesis	74398009
400	GAPO syndrome	2067	Rare developmental defect during embryogenesis	721843003
404	Osteoporosis-oculocutaneous hypopigmentation syndrome	2786	Rare bone disease	722113001
405	Subaortic stenosis-short stature syndrome	3191	Rare developmental defect during embryogenesis	783096008
406	Foveal hypoplasia-presenile cataract syndrome	2253	Rare ophthalmic disorder	778042000
407	Ermine phenotype	999	Rare developmental defect during embryogenesis	10170007
409	Pachygyria-intellectual disability-epilepsy syndrome	2798	Rare neurologic disease	763861000
411	Sanjad-Sakati syndrome	2323	Rare developmental defect during embryogenesis	1197148005
412	Cheilitis glandularis	1221	Rare skin disease	26374003
413	Geroderma osteodysplastica	2078	Rare bone disease	254116003
414	Bamforth-Lazarus syndrome	1226	Rare endocrine disease	722375007
415	Pseudoprogeria syndrome	2985	Rare developmental defect during embryogenesis	733086003
418	Pentosuria	2843	Rare inborn errors of metabolism	190764000
424	XK aprosencephaly syndrome	3469	Rare developmental defect during embryogenesis	1162839003
425	Tufted angioma	1063	Rare circulatory system disease	254786000
427	Ptosis-vocal cord paralysis syndrome	2997	Rare ophthalmic disorder	771263004
428	Craniofrontonasal dysplasia-Poland anomaly syndrome	1521	Rare developmental defect during embryogenesis	720757001
429	Constriction rings syndrome	295000	Rare developmental defect during embryogenesis	765206003
431	Microtia	83463	Rare developmental defect during embryogenesis	35045004
433	Apparent mineralocorticoid excess	320	Rare endocrine disease	237770005
434	Hydrocephalus with stenosis of the aqueduct of Sylvius	2182	Rare developmental defect during embryogenesis	71779008
435	Cleft lip-retinopathy syndrome	1995	Rare developmental defect during embryogenesis	732247000
436	Adult-onset Still disease	829	Rare systemic or rheumatologic disease	239920006	M06.1
438	Alpha-sarcoglycan-related limb-girdle muscular dystrophy R3	62	Rare neurologic disease	715340002
448	Vici syndrome	1493	Rare developmental defect during embryogenesis	719824001
453	Acanthosis nigricans-insulin resistance-muscle cramps-acral enlargement syndrome	90301	Rare endocrine disease	718715007
454	Accessory pancreas	674	Rare developmental defect during embryogenesis	79037006
456	Achalasia-microcephaly syndrome	929	Rare developmental defect during embryogenesis	718573009
457	Triple A syndrome	869	Rare endocrine disease	45414006
458	Spondylometaphyseal dysplasia, A4 type	168555	Rare bone disease	782912001
459	Achondrogenesis type 1A	93299	Rare bone disease	42725006
460	Achondrogenesis type 1B	93298	Rare bone disease	14870002
465	Isovaleric acidemia	33	Rare inborn errors of metabolism	87827003
467	Propionic acidemia	35	Rare inborn errors of metabolism	69080001
469	Pyramidal molars-abnormal upper lip syndrome	2561	Rare developmental defect during embryogenesis	722280000
475	Acquired prothrombin deficiency	26348	Rare hematologic disease	191298004
476	Acquired ichthyosis	454	Rare skin disease	8691004	L85.0
480	Acro-renal-mandibular syndrome	958	Rare developmental defect during embryogenesis	720414005
484	Acrofrontofacionasal dysostosis	1784	Rare developmental defect during embryogenesis	720408003
491	Acrodysplasia scoliosis	2956	Rare developmental defect during embryogenesis	773773006
494	Acrofacial dysostosis, Catania type	1786	Rare developmental defect during embryogenesis	720419000
496	Acrofacial dysostosis, Rodríguez type	1788	Rare developmental defect during embryogenesis	720430002
497	Acrofacial dysostosis, Weyers type	952	Rare developmental defect during embryogenesis	277807007
498	Nager syndrome	245	Rare developmental defect during embryogenesis	35520007
499	Acrofacial dysostosis, Palagonia type	1787	Rare developmental defect during embryogenesis	720429007
504	Spondylometaphyseal dysplasia, Schmidt type	93316	Rare bone disease	719304005
506	Acromesomelic dysplasia, Hunter-Thompson type	968	Rare bone disease	389167007
507	Acromesomelic dysplasia, Maroteaux type	40	Rare bone disease	718559000
508	Hajdu-Cheney syndrome	955	Rare bone disease	63122002
512	Acropectorovertebral dysplasia	957	Rare developmental defect during embryogenesis	720457000
514	Acrorenal syndrome	971	Rare developmental defect during embryogenesis	720458005
519	Idiopathic acute eosinophilic pneumonia	724	Rare respiratory disease	724499007
521	Sweet syndrome	3243	Rare skin disease	84625002	L98.2
524	Acute megakaryoblastic leukemia	518	Rare neoplastic disease	277602003
526	Acute myeloblastic leukemia without maturation	98833	Rare neoplastic disease	359640008
527	Acute myeloblastic leukemia with maturation	98834	Rare neoplastic disease	359648001
529	Acute myelomonocytic leukemia	517	Rare neoplastic disease	110005000
536	Acute myeloid leukemia with abnormal bone marrow eosinophils inv(16)(p13q22) or t(16;16)(p13;q22)	98829	Rare neoplastic disease	838355002	C92.5
538	Acute promyelocytic leukemia	520	Rare neoplastic disease	110004001
540	Medium chain acyl-CoA dehydrogenase deficiency	42	Rare inborn errors of metabolism	128596003
546	Adenine phosphoribosyltransferase deficiency	976	Rare renal disease	124274002
547	Adenosine monophosphate deaminase deficiency	45	Rare inborn errors of metabolism	124525004
550	Adenylosuccinate lyase deficiency	46	Rare neurologic disease	15285008
555	X-linked adrenal hypoplasia congenita	95702	Rare endocrine disease	237764004
558	Adrenocortical carcinoma	1501	Rare neoplastic disease	1268459000
559	Neonatal adrenoleukodystrophy	44	Rare inborn errors of metabolism	238061001
562	Adrenomyodystrophy	977	Rare endocrine disease	763311001
564	Proximal spinal muscular atrophy type 4	83420	Rare neurologic disease	85505000
575	Aicardi-Goutières syndrome	51	Rare neurologic disease	230312006
583	Short stature-webbed neck-heart disease syndrome	2865	Rare developmental defect during embryogenesis	721073008
584	Hirschsprung disease-nail hypoplasia-dysmorphism syndrome	2153	Rare developmental defect during embryogenesis	721223002
587	Osteogenesis imperfecta-retinopathy-seizures-intellectual disability syndrome	2773	Rare bone disease	722110003
588	Alar cartilages hypoplasia-coloboma-telecanthus syndrome	2007	Rare developmental defect during embryogenesis	722284009
589	Albinism-deafness syndrome	998	Rare developmental defect during embryogenesis	722285005
592	Ocular albinism with late-onset sensorineural deafness	1000	Rare ophthalmic disorder	722054007
594	Oculocutaneous albinism type 1B	79434	Rare skin disease	82342003
599	Fetal alcohol syndrome	1915	Rare developmental defect during embryogenesis	205788004	Q86.0
600	Glycogen storage disease due to aldolase A deficiency	57	Rare inborn errors of metabolism	1187461004
602	Allergic bronchopulmonary aspergillosis	1164	Rare respiratory disease	37981002
604	Autosomal dominant palmoplantar keratoderma and congenital alopecia	1010	Rare skin disease	719518004
605	Alopecia-contractures-dwarfism-intellectual disability syndrome	1005	Rare developmental defect during embryogenesis	720979002
606	Moynahan syndrome	2574	Rare neurologic disease	788417006
607	Alopecia-epilepsy-pyorrhea-intellectual disability syndrome	1008	Rare developmental defect during embryogenesis	720980004
612	Alopecia-intellectual disability syndrome	2850	Rare developmental defect during embryogenesis	716191002
613	Alopecia totalis	700	Rare skin disease	19754005
614	Alopecia universalis	701	Rare skin disease	86166000
617	Oxoglutaric aciduria	31	Rare inborn errors of metabolism	733630004
621	Alpha-thalassemia	846	Rare hematologic disease	68913001	D56.0
624	Autosomal dominant Alport syndrome	88918	Rare renal disease	717766000
625	Autosomal recessive Alport syndrome	88919	Rare renal disease	717767009
634	Leber congenital amaurosis	65	Rare ophthalmic disorder	193413001
637	Amaurosis-hypertrichosis syndrome	1021	Rare ophthalmic disorder	720983002
640	Congenital amegakaryocytic thrombocytopenia	3319	Rare hematologic disease	716336002
645	Hypoplastic amelogenesis imperfecta	100031	Rare odontologic disease	109476006
646	Enamel-renal syndrome	1031	Rare renal disease	109477002
647	Amelo-onycho-hypohidrotic syndrome	1028	Rare developmental defect during embryogenesis	715404000
654	Beta-mercaptolactate cysteine disulfiduria	1035	Rare inborn errors of metabolism	784373007
664	Anaplastic thyroid carcinoma	142	Rare neoplastic disease	1268458008
668	X-linked sideroblastic anemia and spinocerebellar ataxia	2802	Rare neurologic disease	719816006
670	Aneurysm of sinus of Valsalva	1054	Rare developmental defect during embryogenesis	54160000
671	Angel-shaped phalango-epiphyseal dysplasia	63442	Rare bone disease	720984008
676	Hereditary neurocutaneous malformation	1062	Rare neurologic disease	403775003
683	Angiostrongyliasis	74	Rare infectious disease	61750000
685	Aniridia-absent patella syndrome	1069	Rare developmental defect during embryogenesis	720467005
689	Aniridia-ptosis-intellectual disability-familial obesity syndrome	1067	Rare developmental defect during embryogenesis	720987001
690	Aniridia-renal agenesis-psychomotor retardation syndrome	1064	Rare developmental defect during embryogenesis	733116005
693	Anisakiasis	1070	Rare infectious disease	442652006	B81.0
696	Ankyloblepharon filiforme adnatum-cleft palate syndrome	1072	Rare developmental defect during embryogenesis	783204009
697	Ankyloblepharon filiforme adnatum-imperforate anus syndrome	1074	Rare developmental defect during embryogenesis	773770009
701	Dental ankylosis	1077	Rare odontologic disease	14901003	K03.5
705	Annular pancreas	675	Rare developmental defect during embryogenesis	40315008
713	Matthew-Wood syndrome	2470	Rare developmental defect during embryogenesis	722458000
717	Anophthalmia-megalocornea-cardiopathy-skeletal anomalies syndrome	1101	Rare developmental defect during embryogenesis	720495005
719	Anophthalmia plus syndrome	1104	Rare developmental defect during embryogenesis	720496006
722	Microphthalmia with limb anomalies	1106	Rare developmental defect during embryogenesis	703403003
730	Anti-HLA hyperimmunization	2194	Rare immune disease	720497002
731	Congenital alpha2-antiplasmin deficiency	79	Rare hematologic disease	716746003
735	Antisynthetase syndrome	81	Rare systemic or rheumatologic disease	445187004
738	Congenital aortopulmonary window	2037	Rare developmental defect during embryogenesis	17024001	Q21.4
739	Aortic arch anomaly-facial dysmorphism-intellectual disability syndrome	1110	Rare developmental defect during embryogenesis	763615003
740	Aortic arch interruption	2299	Rare developmental defect during embryogenesis	218728005
743	Supravalvular aortic stenosis	3193	Rare developmental defect during embryogenesis	7169009
748	Aphalangy-syndactyly-microcephaly syndrome	1113	Rare developmental defect during embryogenesis	720498007
753	Aplasia cutis congenita-intestinal lymphangiectasia syndrome	1116	Rare developmental defect during embryogenesis	720500008
756	Aplasia cutis-myopia syndrome	1117	Rare developmental defect during embryogenesis	720499004
759	Familial apolipoprotein C-II deficiency	309020	Rare endocrine disease	33513003
764	Arachnodactyly-intellectual disability-dysmorphism syndrome	1130	Rare developmental defect during embryogenesis	720502000
770	Aromatic L-amino acid decarboxylase deficiency	35708	Rare inborn errors of metabolism	124600004
774	Arterial tortuosity syndrome	3342	Rare circulatory system disease	458432002
784	Arthrogryposis-like hand anomaly-sensorineural deafness syndrome	1144	Rare developmental defect during embryogenesis	720515009
787	Distal arthrogryposis type 1	1146	Rare developmental defect during embryogenesis	715314008
790	Neurogenic arthrogryposis multiplex congenita	1143	Rare developmental defect during embryogenesis	715316005
792	Arthrogryposis multiplex congenita-whistling face syndrome	1150	Rare developmental defect during embryogenesis	720514008
794	Arthrogryposis-renal dysfunction-cholestasis syndrome	2697	Rare developmental defect during embryogenesis	720513002
804	Alagille syndrome	52	Rare developmental defect during embryogenesis	31742004
806	Spastic paraplegia-facial-cutaneous lesions syndrome	2819	Rare neurologic disease	763403007
809	Balantidiasis	1223	Rare infectious disease	57725006	A07.0
812	Bangstad syndrome	1227	Rare endocrine disease	237614004
813	Banki syndrome	1228	Rare developmental defect during embryogenesis	733093004
816	Orofaciodigital syndrome type 4	2753	Rare developmental defect during embryogenesis	239031000
819	Barber-Say syndrome	1231	Rare developmental defect during embryogenesis	408537003
824	Immunodeficiency by defective expression of MHC class II	572	Rare immune disease	71904008	D81.7
826	Frontometaphyseal dysplasia	1826	Rare bone disease	62803002
835	Congenital muscular dystrophy-infantile cataract-hypogonadism syndrome	1875	Rare neurologic disease	715429006
836	Epilepsy-microcephaly-skeletal dysplasia syndrome	1948	Rare developmental defect during embryogenesis	733031004
838	Bazex-Dupré-Christol syndrome	113	Rare skin disease	254820002
842	Ankylosing vertebral hyperostosis with tylosis	2206	Rare developmental defect during embryogenesis	720492008
846	Beemer-Ertbruggen syndrome	1237	Rare developmental defect during embryogenesis	717859007
848	Behçet disease	117	Rare systemic or rheumatologic disease	310701003	M35.2
853	Cloverleaf skull-asphyxiating thoracic dysplasia syndrome	100978	Rare developmental defect during embryogenesis	783181006
857	Benign familial infantile epilepsy	306	Rare neurologic disease	1237571004
860	Cryptorchidism-arachnodactyly-intellectual disability syndrome	1548	Rare developmental defect during embryogenesis	764950001
867	Chronic beryllium disease	133	Rare respiratory disease	18121009	J63.2
869	Beta-mannosidosis	118	Rare inborn errors of metabolism	238047006
871	Beta-thalassemia	848	Rare hematologic disease	65959000	D56.1
872	Beta-ketothiolase deficiency	134	Rare inborn errors of metabolism	124258007
873	Bethlem myopathy	610	Rare neurologic disease	718572004
882	Biemond syndrome type 2	141333	Rare developmental defect during embryogenesis	717887003
884	Bifid nose	2695	Rare developmental defect during embryogenesis	787413007
893	Fallot complex-intellectual disability-growth delay syndrome	3304	Rare developmental defect during embryogenesis	723336008
894	Biotinidase deficiency	79241	Rare inborn errors of metabolism	8808004
895	Microcephalic primordial dwarfism, Montreal type	2617	Rare developmental defect during embryogenesis	765758008
897	Hypertelorism-microtia-facial clefting syndrome	2213	Rare developmental defect during embryogenesis	721836009
905	Blepharophimosis-ptosis-esotropia-syndactyly-short stature syndrome	2057	Rare developmental defect during embryogenesis	717914000
912	Blepharoptosis-myopia-ectopia lentis syndrome	1259	Rare developmental defect during embryogenesis	717915004
914	Blomstrand lethal chondrodysplasia	50945	Rare bone disease	389237009
915	Bloom syndrome	125	Rare developmental defect during embryogenesis	4434006
916	Blount disease	2768	Rare bone disease	880067009
917	Blue cone monochromatism	16	Rare ophthalmic disorder	789676005
918	Brachymorphism-onychodysplasia-dysphalangism syndrome	1292	Rare developmental defect during embryogenesis	720573009
922	Bone dysplasia, lethal Holmgren type	1842	Rare bone disease	732249002
932	Böök syndrome	1262	Rare developmental defect during embryogenesis	722296002
933	Boomerang dysplasia	1263	Rare bone disease	254054000
936	Borjeson-Forssman-Lehmann syndrome	127	Rare developmental defect during embryogenesis	21634003
938	Tricho-retino-dento-digital syndrome	1264	Rare developmental defect during embryogenesis	719910004
942	Diphyllobothriasis	128	Rare infectious disease	187151009	B70.0
943	Botulism	1267	Rare infectious disease	398565003	A05.1
944	Ataxia-hypogonadism-choroidal dystrophy syndrome	1180	Rare developmental defect during embryogenesis	715984007
955	Branchioskeletogenital syndrome	1299	Rare developmental defect during embryogenesis	719097002
957	SPECC1L-related hypertelorism syndrome	1519	Rare developmental defect during embryogenesis	724284005
958	Aymé-Gripp syndrome	1272	Rare developmental defect during embryogenesis	720955004
960	Brachydactylous dwarfism, Mseleni type	2619	Rare bone disease	715470008
966	Brachydactyly-elbow wrist dysplasia syndrome	1275	Rare developmental defect during embryogenesis	764437006
967	Brachydactyly-arterial hypertension syndrome	1276	Rare developmental defect during embryogenesis	720568003
968	Brachydactyly-long thumb syndrome	2946	Rare developmental defect during embryogenesis	733454004
971	Brachydactyly-nystagmus-cerebellar ataxia syndrome	1246	Rare developmental defect during embryogenesis	205828009
972	Brachydactyly-preaxial hallux varus syndrome	1278	Rare developmental defect during embryogenesis	732957009
978	Brachydactyly type A1	93388	Rare developmental defect during embryogenesis	715720006
979	Brachydactyly type A2	93396	Rare developmental defect during embryogenesis	720569006
983	Brachydactyly type A6	93382	Rare developmental defect during embryogenesis	715722003
984	Brachydactyly type A7	93397	Rare developmental defect during embryogenesis	720571006
985	Brachydactyly type B	93383	Rare developmental defect during embryogenesis	389168002
986	Brachydactyly type C	93384	Rare developmental defect during embryogenesis	389169005
987	Brachydactyly type E	93387	Rare developmental defect during embryogenesis	63711009
990	Brachydactyly type A4	93394	Rare developmental defect during embryogenesis	715721005
992	Oculoosteocutaneous syndrome	2713	Rare developmental defect during embryogenesis	722061006
994	Spondyloepiphyseal dysplasia, Maroteaux type	263482	Rare bone disease	719204007
998	Craniosynostosis-Dandy-Walker malformation-hydrocephalus syndrome	1538	Rare developmental defect during embryogenesis	720813007
1002	X-linked mandibulofacial dysostosis	1131	Rare developmental defect during embryogenesis	719813003
1017	Osteogenesis imperfecta	666	Rare bone disease	78314001	Q78.0
1019	Brittle cornea syndrome	90354	Rare systemic or rheumatologic disease	719096006
1025	Bronchogenic cyst	2357	Rare respiratory disease	762195006
1029	Bruck syndrome	2771	Rare bone disease	254113006
1030	Brugada syndrome	130	Rare cardiac disease	418818005
1033	X-linked agammaglobulinemia	47	Rare immune disease	65880007
1037	Primary basilar invagination	2285	Rare neurologic disease	430904007
1038	Hereditary bullous dystrophy, macular type	1867	Rare developmental defect during embryogenesis	725589005
1039	Autosomal dominant epidermolytic ichthyosis	312	Rare skin disease	254167000	Q80.3
1049	Cerebral autosomal dominant arteriopathy-subcortical infarcts-leukoencephalopathy	136	Rare neurologic disease	390936003
1051	Caffey disease	1310	Rare bone disease	24752008
1052	Cataract-hypertrichosis-intellectual disability syndrome	1375	Rare developmental defect during embryogenesis	722379001
1053	Limited cutaneous systemic sclerosis	220402	Rare systemic or rheumatologic disease	298285004
1057	Calpain-3-related limb-girdle muscular dystrophy R1	267	Rare neurologic disease	715341003
1058	X-linked calvarial hyperostosis	391327	Rare bone disease	782786001
1061	Campomelia, Cumming type	1318	Rare bone disease	720599002
1062	Camptobrachydactyly	1319	Rare developmental defect during embryogenesis	733045005
1063	Idiopathic camptocormia	1320	Rare neurologic disease	13534001
1064	Camptodactyly-fibrous tissue hyperplasia-skeletal anomalies syndrome	1321	Rare developmental defect during embryogenesis	720600004
1067	Camptodactyly syndrome, Guadalajara type 1	1327	Rare developmental defect during embryogenesis	720602007
1068	Camptodactyly syndrome, Guadalajara type 2	1326	Rare developmental defect during embryogenesis	720603002
1069	Camptodactyly-taurinuria syndrome	1325	Rare developmental defect during embryogenesis	733466005
1072	Camurati-Engelmann disease	1328	Rare bone disease	34643004	Q78.3
1077	Chronic mucocutaneous candidiasis	1334	Rare immune disease	234568006
1078	Hypogonadism-mitral valve prolapse-intellectual disability syndrome	2233	Rare endocrine disease	721841001
1084	Systemic capillary leak syndrome	188	Rare systemic or rheumatologic disease	87730004
1094	Cardiac diverticulum	1686	Rare developmental defect during embryogenesis	718181001
1096	FLNA-related X-linked myxomatous valvular dysplasia	555877	Rare developmental defect during embryogenesis	1186709006
1100	Noonan syndrome with multiple lentigines	500	Rare developmental defect during embryogenesis	111306001
1102	Cardiomyopathy-cataract-hip spine disease syndrome	1345	Rare systemic or rheumatologic disease	720609003
1118	3MC syndrome	293843	Rare developmental defect during embryogenesis	720756005
1119	Carney complex	1359	Rare endocrine disease	733491005
1120	Carnitine palmitoyl transferase 1A deficiency	156	Rare inborn errors of metabolism	238001003
1121	Carnitine palmitoyltransferase II deficiency	157	Rare inborn errors of metabolism	238002005
1123	Carnitine-acylcarnitine translocase deficiency	159	Rare inborn errors of metabolism	238003000
1128	Carpotarsal osteochondromatosis	2767	Rare bone disease	389272007
1130	Idiopathic chronic eosinophilic pneumonia	2902	Rare respiratory disease	233692000
1133	X-linked intellectual disability, Stocco Dos Santos type	85288	Rare developmental defect during embryogenesis	718910006
1139	Autosomal recessive palmoplantar keratoderma and congenital alopecia	1366	Rare developmental defect during embryogenesis	719104003
1141	Cataract-ataxia-deafness syndrome	1368	Rare developmental defect during embryogenesis	719102004
1142	Congenital cataract-hypertrophic cardiomyopathy-mitochondrial myopathy syndrome	1369	Rare inborn errors of metabolism	717812000
1155	Cataract-microcornea syndrome	1377	Rare developmental defect during embryogenesis	722382006
1159	Total early-onset cataract	98994	Rare ophthalmic disorder	29590001
1160	Cataract-glaucoma syndrome	162	Rare ophthalmic disorder	718851007
1163	Caudal appendage-deafness syndrome	1123	Rare developmental defect during embryogenesis	726621009
1164	Caudal duplication	1756	Rare developmental defect during embryogenesis	71464000
1167	Acrocardiofacial syndrome	2008	Rare developmental defect during embryogenesis	890221004
1188	Cerebellar ataxia-areflexia-pes cavus-optic atrophy-sensorineural hearing loss syndrome	1171	Rare neurologic disease	720634003
1189	Cerebellar ataxia-ectodermal dysplasia syndrome	1174	Rare developmental defect during embryogenesis	715371006
1191	Autosomal recessive progressive external ophthalmoplegia	254886	Rare inborn errors of metabolism	827117008
1195	Endosteal sclerosis-cerebellar hypoplasia syndrome	85186	Rare bone disease	254132000
1196	Cerebellar hypoplasia-tapetoretinal degeneration syndrome	2246	Rare neurologic disease	715436007
1199	Autosomal recessive cerebelloparenchymal disorder type 3	1170	Rare neurologic disease	715369006
1200	Hydrocephaly-cerebellar agenesis syndrome	1397	Rare developmental defect during embryogenesis	715990006
1210	Cerebrofaciothoracic dysplasia	1394	Rare developmental defect during embryogenesis	720635002
1217	Retinal vasculopathy with cerebral leukoencephalopathy and systemic manifestations	247691	Rare neurologic disease	783787000
1226	Cervical hypertrichosis-peripheral neuropathy syndrome	2218	Rare developmental defect during embryogenesis	720852000
1233	CHAND syndrome	1401	Rare developmental defect during embryogenesis	239037001
1234	Hypogonadotropic hypogonadism-retinitis pigmentosa syndrome	2235	Rare ophthalmic disorder	733113002
1235	Multifocal atrial tachycardia	3282	Rare cardiac disease	49982000
1237	Char syndrome	46627	Rare developmental defect during embryogenesis	703534001
1240	X-linked Charcot-Marie-Tooth disease type 4	101078	Rare neurologic disease	763400005
1243	X-linked Charcot-Marie-Tooth disease type 2	101076	Rare neurologic disease	763457000
1244	X-linked Charcot-Marie-Tooth disease type 3	101077	Rare neurologic disease	763458005
1245	Charcot-Marie-Tooth disease type 1A	101081	Rare neurologic disease	40632002
1246	Charcot-Marie-Tooth disease type 1B	101082	Rare neurologic disease	42986003
1247	Charcot-Marie-Tooth disease type 1C	101083	Rare neurologic disease	4183003
1248	Autosomal dominant Charcot-Marie-Tooth disease type 2A1	99946	Rare neurologic disease	717016001
1249	Charcot-Marie-Tooth disease type 2B2	101101	Rare neurologic disease	719981005
1250	Autosomal dominant Charcot-Marie-Tooth disease type 2C	99937	Rare neurologic disease	717010007
1251	Autosomal dominant Charcot-Marie-Tooth disease type 2D	99938	Rare neurologic disease	717011006
1252	Charcot-Marie-Tooth disease type 4A	99948	Rare neurologic disease	715796006
1253	Charcot-Marie-Tooth disease type 4B1	99955	Rare neurologic disease	715803003
1258	X-linked Charcot-Marie-Tooth disease type 1	101075	Rare neurologic disease	763455008
1261	Charlie M syndrome	1406	Rare developmental defect during embryogenesis	733034007
1274	Pierre Robin syndrome-faciodigital anomaly syndrome	2888	Rare developmental defect during embryogenesis	723461007
1280	Primary sclerosing cholangitis	171	Rare hepatic disease	197441003
1292	Familial calcium pyrophosphate deposition	1416	Rare systemic or rheumatologic disease	1162808000	M11.1
1296	Brachytelephalangic chondrodysplasia punctata	79345	Rare bone disease	778067002
1300	Acromesomelic dysplasia, Grebe type	2098	Rare bone disease	77542002
1301	Ellis Van Creveld syndrome	289	Rare bone disease	62501005
1303	Chordoma	178	Rare neoplastic disease	1269046008
1305	Benign hereditary chorea	1429	Rare neurologic disease	230306001
1313	Infantile choroidocerebral calcification syndrome	1313	Rare neurologic disease	724228005
1319	Chromomycosis	182	Rare infectious disease	77798004
1320	Ring chromosome 1 syndrome	1437	Rare developmental defect during embryogenesis	47017007
1322	Ring chromosome 10 syndrome	1438	Rare developmental defect during embryogenesis	86997002
1323	Distal deletion 10p	1580	Rare developmental defect during embryogenesis	719686003
1325	Ring chromosome 12 syndrome	1439	Rare developmental defect during embryogenesis	770595006
1327	Mosaic trisomy 14	1703	Rare developmental defect during embryogenesis	764466009
1328	Ring chromosome 15 syndrome	96177	Rare developmental defect during embryogenesis	763405000
1333	Ring chromosome 19 syndrome	1443	Rare developmental defect during embryogenesis	765484001
1334	Ring chromosome 20 syndrome	1444	Rare developmental defect during embryogenesis	23686004
1336	Ring chromosome 22 syndrome	1446	Rare developmental defect during embryogenesis	13555004
1339	Ring chromosome 4 syndrome	1447	Rare developmental defect during embryogenesis	81678004
1345	Ring chromosome 7 syndrome	1449	Rare developmental defect during embryogenesis	765489006
1347	Ring chromosome 8 syndrome	1450	Rare developmental defect during embryogenesis	715983001
1348	Ring chromosome 9 syndrome	96173	Rare developmental defect during embryogenesis	60650002
1356	CINCA syndrome	1451	Rare systemic or rheumatologic disease	239826001
1358	Intellectual disability-myopathy-short stature-endocrine defect syndrome	3068	Rare developmental defect during embryogenesis	764959000
1359	Chylous ascites	1160	Rare abdominal surgical disease	52985009
1369	Tibial aplasia-ectrodactyly syndrome	3329	Rare developmental defect during embryogenesis	715531000
1391	Cleft palate-lateral synechia syndrome	2016	Rare developmental defect during embryogenesis	403772000
1392	Cleft palate-short stature-vertebral anomalies syndrome	2015	Rare developmental defect during embryogenesis	719466009
1393	Cleft palate-stapes fixation-oligodontia syndrome	2010	Rare developmental defect during embryogenesis	719468005
1394	X-linked cleft palate and ankyloglossia	324601	Rare developmental defect during embryogenesis	766761000
1402	Thanatophoric dysplasia type 2	93274	Rare bone disease	389158007
1410	Joubert syndrome with hepatic defect	1454	Rare developmental defect during embryogenesis	721847002
1413	Cocaine embryofetopathy	1911	Rare developmental defect during embryogenesis	254250002
1418	CODAS syndrome	1458	Rare developmental defect during embryogenesis	717772000
1421	Cogan syndrome	1467	Rare systemic or rheumatologic disease	405810005
1425	Cole-Carpenter syndrome	2050	Rare bone disease	389199001
1428	Dislocation of the hip-dysmorphism syndrome	2412	Rare developmental defect during embryogenesis	763755009
1433	Coloboma of eye lens	98943	Rare developmental defect during embryogenesis	204134008	Q12.2
1434	Coloboma of iris	98944	Rare developmental defect during embryogenesis	51485001
1436	Coloboma of macula	98945	Rare developmental defect during embryogenesis	737579002
1437	Coloboma of macula-brachydactyly type B syndrome	1471	Rare developmental defect during embryogenesis	717785002
1438	Coloboma of optic disc	98947	Rare developmental defect during embryogenesis	44295002
1440	Uveal coloboma-cleft lip and palate-intellectual disability	1473	Rare developmental defect during embryogenesis	719042007
1443	Anophthalmia/microphthalmia-esophageal atresia syndrome	77298	Rare developmental defect during embryogenesis	698851003
1446	Colonic atresia	1198	Rare developmental defect during embryogenesis	37054000
1454	Complete atrioventricular septal defect	1329	Rare developmental defect during embryogenesis	360481003
1460	Conductive deafness-malformed external ear syndrome	3216	Rare developmental defect during embryogenesis	783742004
1463	Jalili syndrome	1873	Rare developmental defect during embryogenesis	707608003
1465	Congenital lipoid adrenal hyperplasia due to STAR deficency	90790	Rare developmental defect during embryogenesis	717260007
1469	Congenital adrenal hyperplasia due to 17-alpha-hydroxylase deficiency	90793	Rare developmental defect during embryogenesis	124220008
1474	Autosomal dominant congenital benign spinal muscular atrophy	1216	Rare neurologic disease	763067000
1475	Congenital respiratory-biliary fistula	2040	Rare developmental defect during embryogenesis	818951009
1480	Fetal cytomegalovirus syndrome	294	Rare developmental defect during embryogenesis	276701009	P35.1
1481	Congenital diaphragmatic hernia	2140	Rare developmental defect during embryogenesis	17190001
1489	Congenital ichthyosis-microcephalus-tetraplegia syndrome	2271	Rare skin disease	1197059004
1493	Congenital mesoblastic nephroma	2665	Rare neoplastic disease	307604008
1496	Congenital mitral stenosis	99057	Rare developmental defect during embryogenesis	82458004
1500	Congenital nephrotic syndrome, Finnish type	839	Rare renal disease	197601003
1503	Femoral agenesis/hypoplasia	1987	Rare developmental defect during embryogenesis	93255008	Q72.4
1512	Hereditary continuous muscle fiber activity	972	Rare neurologic disease	1231178006
1513	Continuous spikes and waves during sleep	725	Rare neurologic disease	230439004
1515	Contractures-ectodermal dysplasia-cleft lip/palate syndrome	1484	Rare developmental defect during embryogenesis	720746006
1516	Restrictive dermopathy	1662	Rare developmental defect during embryogenesis	400128006
1518	Benign familial neonatal-infantile seizures	140927	Rare neurologic disease	1231282002
1519	Benign familial neonatal epilepsy	1949	Rare neurologic disease	230410004
1521	Menkes disease	565	Rare inborn errors of metabolism	59178007
1522	Familial benign copper deficiency	1551	Rare inborn errors of metabolism	763531001
1525	Spinocerebellar degeneration-corneal dystrophy syndrome	3177	Rare ophthalmic disorder	720750004
1529	Corneal dystrophy-perceptive deafness syndrome	1490	Rare developmental defect during embryogenesis	720749004
1531	Corneodermatoosseous syndrome	3194	Rare developmental defect during embryogenesis	723584003
1533	Coronary arterial fistula	2041	Rare developmental defect during embryogenesis	373093003
1537	Corpus callosum agenesis-neuronopathy syndrome	1496	Rare neurologic disease	702439002
1544	Congenitally corrected transposition of the great arteries	216694	Rare developmental defect during embryogenesis	83799000
1548	Cortical blindness-intellectual disability-polydactyly syndrome	1389	Rare developmental defect during embryogenesis	732251003
1550	Costello syndrome	3071	Rare developmental defect during embryogenesis	309776008
1551	Congenitally short costocoracoid ligament	2391	Rare developmental defect during embryogenesis	725101002
1555	Pelviscapular dysplasia	93333	Rare developmental defect during embryogenesis	719299009
1558	Coxoauricular syndrome	1508	Rare bone disease	732248005
1561	Crandall syndrome	202	Rare skin disease	278098005
1564	Cranio-osteoarthropathy	1525	Rare bone disease	720753002
1567	Craniodiaphyseal dysplasia	1513	Rare bone disease	205506004
1571	Craniofacial-deafness-hand syndrome	1529	Rare developmental defect during embryogenesis	702362004
1575	Non-syndromic bilambdoid and sagittal craniosynostosis	1516	Rare developmental defect during embryogenesis	720755009
1578	Craniofrontonasal dysplasia	1520	Rare developmental defect during embryogenesis	715421009
1583	Craniomicromelic syndrome	1524	Rare developmental defect during embryogenesis	725098001
1601	Craniosynostosis, Philadelphia type	1527	Rare developmental defect during embryogenesis	720818003
1602	Baller-Gerold syndrome	1225	Rare developmental defect during embryogenesis	77608001
1605	Craniotelencephalic dysplasia	1528	Rare developmental defect during embryogenesis	715422002
1608	X-linked creatine transporter deficiency	52503	Rare inborn errors of metabolism	698290008
1609	Creeping myiasis	504	Rare infectious disease	417441005
1611	Crisponi syndrome	1545	Rare neurologic disease	725097006
1613	Familial exudative vitreoretinopathy	891	Rare ophthalmic disorder	232063007
1614	Cataract-nephropathy-encephalopathy syndrome	1380	Rare developmental defect during embryogenesis	722381004
1617	Crossed polysyndactyly	2935	Rare developmental defect during embryogenesis	770409009
1620	Cryptogenic organizing pneumonia	1302	Rare respiratory disease	719218000
1626	Currarino syndrome	1552	Rare developmental defect during embryogenesis	413936007
1629	Cutaneous larva migrans	423717	Rare infectious disease	19362000
1633	Cutaneous photosensitivity-lethal colitis syndrome	2881	Rare gastroenterologic disease	720820000
1638	Autosomal recessive cutis laxa type 2A	357058	Rare skin disease	784381008
1639	Autosomal dominant cutis laxa	90348	Rare skin disease	111388003
1641	Autosomal recessive cutis laxa type 2B	357064	Rare skin disease	778068007
1646	Thyrocerebrorenal syndrome	3327	Rare renal disease	733096007
1654	Familial aortic dissection	229	Rare circulatory system disease	45894003
1666	Hydrocephaly-tall stature-joint laxity syndrome	2181	Rare developmental defect during embryogenesis	732926009
1669	Dandy-Walker malformation-postaxial polydactyly syndrome	1566	Rare developmental defect during embryogenesis	733094005
1671	Multinodular goiter-cystic kidney-polydactyly syndrome	2091	Rare developmental defect during embryogenesis	723409007
1680	Symbrachydactyly of hands and feet	1570	Rare developmental defect during embryogenesis	41878001
1684	Deafness-ear malformation-facial palsy syndrome	3232	Rare developmental defect during embryogenesis	716243005
1685	DOORS syndrome	79500	Rare developmental defect during embryogenesis	719800009
1686	Deafness-craniofacial syndrome	3241	Rare developmental defect during embryogenesis	716245003
1687	Deafness-enamel hypoplasia-nail defects syndrome	3220	Rare developmental defect during embryogenesis	721085000
1688	Deafness-epiphyseal dysplasia-short stature syndrome	3218	Rare developmental defect during embryogenesis	716238003
1691	Deafness-hypogonadism syndrome	90646	Rare otorhinolaryngologic disease	718714006
1695	Lowe-Kohn-Cohen syndrome	2408	Rare developmental defect during embryogenesis	766249007
1696	Isolated growth hormone deficiency type II	231679	Rare endocrine disease	237687003
1698	Deafness-oligodontia syndrome	3230	Rare developmental defect during embryogenesis	715527006
1705	Deafness-vitiligo-achalasia syndrome	3239	Rare otorhinolaryngologic disease	733069009
1722	Erythrokeratoderma ''en cocardes''	315	Rare skin disease	239062001
1727	Delayed membranous cranial ossification	3034	Rare bone disease	715524004
1802	Demodicidosis	283	Rare infectious disease	414495006
1804	Dent disease type 1	93622	Rare renal disease	236713006
1806	Dentin dysplasia type II	99791	Rare odontologic disease	109494000
1807	Dentin dysplasia type I	99789	Rare odontologic disease	109493006
1808	Dentin dysplasia-sclerotic bones syndrome	99792	Rare odontologic disease	770943008
1810	Radioulnar synostosis-developmental delay-hypotonia syndrome	3270	Rare developmental defect during embryogenesis	721883006
1813	Dermatoleukodystrophy	1659	Rare neurologic disease	733044009
1814	Dermatoosteolysis, Kirghizian type	1657	Rare developmental defect during embryogenesis	721090002
1815	Dermochondrocorneal dystrophy	79149	Rare ophthalmic disorder	254150007
1816	Dermoodontodysplasia	1660	Rare developmental defect during embryogenesis	721091003
1818	Desbuquois syndrome	1425	Rare bone disease	254099008
1820	Desmoid tumor	873	Rare neoplastic disease	725049005
1823	Familial developmental dysphasia	1799	Rare neurologic disease	721220004
1827	Dextrocardia	1666	Rare developmental defect during embryogenesis	1163259003
1839	Transient neonatal diabetes mellitus	99886	Rare endocrine disease	237603002
1850	Immune dysregulation-polyendocrinopathy-enteropathy-X-linked syndrome	37042	Rare immune disease	724276006
1851	Split cord malformation type I	1671	Rare developmental defect during embryogenesis	1162826002	Q06.2
1855	Dicarboxylic aminoaciduria	2195	Rare inborn errors of metabolism	716747007
1859	Diethylstilbestrol syndrome	1916	Rare developmental defect during embryogenesis	716005004
1861	Diffuse neonatal hemangiomatosis	2123	Rare developmental defect during embryogenesis	254782003
1862	Non-epidermolytic palmoplantar keratoderma	2337	Rare skin disease	716105001
1872	Diphallia	227	Rare developmental defect during embryogenesis	253851000
1874	Hemolytic anemia due to diphosphoglycerate mutase deficiency	714	Rare hematologic disease	62268000
1876	Diprosopus	1681	Rare developmental defect during embryogenesis	62192003
1883	Dissecting cellulitis of the scalp	345	Rare skin disease	77333008	L66.3
1886	Late-onset distal myopathy, Markesbery-Griggs type	98912	Rare neurologic disease	770558006
1887	Vocal cord and pharyngeal distal myopathy	600	Rare neurologic disease	702383005
1891	Distomatosis	1685	Rare infectious disease	26089000
1894	Von Voss-Cherstvoy syndrome	3439	Rare developmental defect during embryogenesis	719021005
1898	Early-onset zonular cataract	98995	Rare ophthalmic disorder	21590003
1899	Donnai-Barrow syndrome	2143	Rare developmental defect during embryogenesis	702418009
1902	Autosomal recessive dopa-responsive dystonia	101150	Rare neurologic disease	715827001
1903	Dopamine beta-hydroxylase deficiency	230	Rare inborn errors of metabolism	237923004
1904	Subcortical band heterotopia	99796	Rare developmental defect during embryogenesis	253152005
1907	Double outlet left ventricle	3427	Rare developmental defect during embryogenesis	7368005
1908	Double outlet right ventricle	3426	Rare developmental defect during embryogenesis	7484005
1910	Double uterus-hemivagina-renal agenesis syndrome	3411	Rare developmental defect during embryogenesis	722431007
1912	Familial drusen	75376	Rare ophthalmic disorder	193411004
1917	Dermatitis herpetiformis	1656	Rare skin disease	111196000	L13.0
1975	Duplication of urethra	237	Rare developmental defect during embryogenesis	69015003
1993	Ichthyosis-hepatosplenomegaly-cerebellar degeneration syndrome	2274	Rare neurologic disease	403779009
1994	Dyschondrosteosis-nephritis syndrome	1765	Rare bone disease	722433005
1996	Dyschromatosis universalis hereditaria	241	Rare skin disease	239082002
1998	Dysequilibrium syndrome	1766	Rare neurologic disease	230782004
2000	Congenital dyserythropoietic anemia type I	98869	Rare hematologic disease	59548005
2001	Congenital dyserythropoietic anemia type II	98873	Rare hematologic disease	68870007
2002	Congenital dyserythropoietic anemia type III	98870	Rare hematologic disease	26409005
2005	Extragonadal germinoma	182127	Rare neoplastic disease	782672006
2009	Dysmorphism-cleft palate-loose skin syndrome	1779	Rare developmental defect during embryogenesis	763278004
2012	Dysosteosclerosis	1782	Rare bone disease	254123002
2015	Peripheral dysostosis	1795	Rare bone disease	773985008
2016	Dysostosis, Stanescu type	1798	Rare bone disease	254124008
2019	Dysplasia epiphysealis hemimelica	1822	Rare bone disease	205480005
2022	Dysplastic cortical hyperostosis, Kozlowski-Tsuruta type	2204	Rare bone disease	783165001
2026	Dyssegmental dysplasia, Silverman-Handmaker type	1865	Rare bone disease	765204000
2027	Early-onset generalized limb-onset dystonia	256	Rare neurologic disease	22451001	G24.1
2028	Primary dystonia, DYT2 type	99657	Rare neurologic disease	715777007
2033	Ear-patella-short stature syndrome	2554	Rare developmental defect during embryogenesis	703508009
2035	Ebola hemorrhagic fever	319218	Rare infectious disease	37109004	A98.4
2044	Leukomelanoderma-infantilism-intellectual disability-hypodontia-hypotrichosis syndrome	1816	Rare developmental defect during embryogenesis	239032007
2045	Ectodermal dysplasia-blindness syndrome	1806	Rare developmental defect during embryogenesis	721208007
2048	Autosomal dominant hypohidrotic ectodermal dysplasia	1810	Rare developmental defect during embryogenesis	7731005
2049	Hypohidrotic ectodermal dysplasia-hypothyroidism-ciliary dyskinesia syndrome	1882	Rare developmental defect during embryogenesis	239050000
2055	Ectodermal dysplasia, trichoodontoonychial type	1818	Rare developmental defect during embryogenesis	734018003
2056	Hidrotic ectodermal dysplasia	189	Rare developmental defect during embryogenesis	54209007
2057	Autosomal recessive hypohidrotic ectodermal dysplasia	248	Rare developmental defect during embryogenesis	27025001
2068	Ectrodactyly-polydactyly syndrome	1892	Rare developmental defect during embryogenesis	771177009
2071	Blepharo-cheilo-odontic syndrome	1997	Rare developmental defect during embryogenesis	717911008
2074	Edinburgh malformation syndrome	1895	Rare developmental defect during embryogenesis	771178004
2076	EEC syndrome	1896	Rare developmental defect during embryogenesis	39788007
2078	EEM syndrome	1897	Rare developmental defect during embryogenesis	720856002
2081	Hypermobile Ehlers-Danlos syndrome	285	Rare systemic or rheumatologic disease	30652003
2082	Vascular Ehlers-Danlos syndrome	286	Rare systemic or rheumatologic disease	17025000
2083	Kyphoscoliotic Ehlers-Danlos syndrome	536545	Rare systemic or rheumatologic disease	718211004
2084	Arthrochalasia Ehlers-Danlos syndrome	1899	Rare systemic or rheumatologic disease	55711009
2088	Classical Ehlers-Danlos syndrome	287	Rare systemic or rheumatologic disease	715318006
2089	Dermatosparaxis Ehlers-Danlos syndrome	1901	Rare systemic or rheumatologic disease	1237225007
2092	Ehrlichiosis	1902	Rare infectious disease	240626005
2096	Acrocephalopolydactyly	221054	Rare developmental defect during embryogenesis	720417003
2098	Microcephaly-cardiac defect-lung malsegmentation syndrome	2516	Rare developmental defect during embryogenesis	719379001
2104	Congenital lobar emphysema	1928	Rare developmental defect during embryogenesis	66987001
2108	Encephalocraniocutaneous lipomatosis	2396	Rare skin disease	238905009
2113	Bonnemann-Meinecke-Reich syndrome	1261	Rare developmental defect during embryogenesis	733049004
2123	Eng-Strom syndrome	1937	Rare developmental defect during embryogenesis	726734001
2125	Glycogen storage disease due to muscle beta-enolase deficiency	99849	Rare inborn errors of metabolism	1162916008
2130	Congenital enterovirus infection	292	Rare infectious disease	716865000
2137	Epidermolysis bullosa simplex with muscular dystrophy	257	Rare skin disease	723308003
2139	Autosomal dominant generalized dystrophic epidermolysis bullosa	231568	Rare skin disease	1231284001
2141	Autosomal dominant generalized epidermolysis bullosa simplex, severe form	79396	Rare skin disease	254179000
2143	Junctional epidermolysis bullosa inversa	79405	Rare skin disease	254192002
2146	Localized epidermolysis bullosa simplex	79400	Rare skin disease	294705005
2147	Autosomal dominant generalized epidermolysis bullosa simplex, intermediate form	79399	Rare skin disease	90496008
2148	PLEC-related intermediate epidermolysis bullosa simplex without extracutaneous involvement	79401	Rare skin disease	398071000
2153	Severe generalized junctional epidermolysis bullosa	79404	Rare skin disease	400140006	Q81.1
2155	Localized dystrophic epidermolysis bullosa, pretibial form	79410	Rare skin disease	67653003
2162	Juvenile absence epilepsy	1941	Rare neurologic disease	230413002
2166	Celiac disease-epilepsy-cerebral calcification syndrome	1459	Rare gastroenterologic disease	722386009
2167	Progressive myoclonic epilepsy type 3	263516	Rare neurologic disease	783064000
2168	Epilepsy-telangiectasia syndrome	1951	Rare neurologic disease	733032006
2169	Myoclonic-astatic epilepsy	1942	Rare neurologic disease	230421008
2170	Benign occipital epilepsy	25968	Rare neurologic disease	770623004
2178	Epiphyseal dysplasia-hearing loss-dysmorphism syndrome	1825	Rare developmental defect during embryogenesis	766870005
2180	Multiple epiphyseal dysplasia type 1	93308	Rare bone disease	715673002
2188	Erosive pustular dermatosis of the scalp	222	Rare skin disease	238733003
2192	Congenital lethal erythroderma	1954	Rare skin disease	722391005
2195	Thickened earlobes-conductive deafness syndrome	2405	Rare otorhinolaryngologic disease	722476007
2197	Esthesioneuroblastoma	1957	Rare neoplastic disease	1268528000
2198	Ethylmalonic encephalopathy	51188	Rare neurologic disease	723307008
2202	Exostoses-anetodermia-brachydactyly type E syndrome	1962	Rare bone disease	733416004
2207	Exstrophy-epispadias complex	322	Rare developmental defect during embryogenesis	1230270001
2213	Extrasystoles-short stature-hyperpigmentation-microcephaly syndrome	1964	Rare developmental defect during embryogenesis	771179007
2216	Eyebrow duplication-syndactyly syndrome	3172	Rare developmental defect during embryogenesis	733070005
2221	Facial dysmorphism-anorexia-cachexia-eye and skin anomalies syndrome	1969	Rare developmental defect during embryogenesis	782949007
2222	Facial dysmorphism-macrocephaly-myopia-Dandy-Walker malformation syndrome	1970	Rare developmental defect during embryogenesis	733417008
2229	Lethal faciocardiomelic dysplasia	1972	Rare developmental defect during embryogenesis	719400000
2230	Faciocardiorenal syndrome	1973	Rare developmental defect during embryogenesis	723333000
2237	Congenital factor V deficiency	326	Rare hematologic disease	88776002
2238	Congenital factor VII deficiency	327	Rare hematologic disease	40855001
2245	Tetralogy of Fallot	3303	Rare developmental defect during embryogenesis	86299006
2249	Familial thoracic aortic aneurysm and aortic dissection	91387	Rare developmental defect during embryogenesis	764965000
2254	Familial nasal acilia	922	Rare otorhinolaryngologic disease	763532008
2256	Polydactyly of an index finger	93337	Rare developmental defect during embryogenesis	723446006
2257	Autosomal dominant epilepsy with auditory features	101046	Rare neurologic disease	784377008
2258	Familial porencephaly	99810	Rare developmental defect during embryogenesis	1162864000
2259	Familial supernumerary nipples	2456	Rare gynecologic or obstetric disease	766927009
2268	Fanconi-Bickel syndrome	2088	Rare inborn errors of metabolism	61598006
2276	Posterior fusion of lumbosacral vertebrae-blepharoptosis syndrome	2064	Rare developmental defect during embryogenesis	724064004
2279	Atherosclerosis-deafness-diabetes-epilepsy-nephropathy syndrome	1192	Rare circulatory system disease	720519003
2285	Gollop-Wolfgang complex	1986	Rare developmental defect during embryogenesis	716006003
2286	Femur-fibula-ulna complex	2019	Rare developmental defect during embryogenesis	1230098009
2287	Ataxia-photosensitivity-short stature syndrome	1184	Rare developmental defect during embryogenesis	773769008
2294	Aminopterin/methotrexate embryofetopathy	1908	Rare developmental defect during embryogenesis	65986000
2295	Fetal and neonatal alloimmune thrombocytopenia	853	Rare hematologic disease	240305000
2303	Indomethacin embryofetopathy	1909	Rare developmental defect during embryogenesis	715430001
2304	Fetal iodine syndrome	1910	Rare developmental defect during embryogenesis	718228001
2305	Congenital left ventricular aneurysm	1055	Rare developmental defect during embryogenesis	253544001
2308	Fetal minoxidil syndrome	1918	Rare developmental defect during embryogenesis	254251003
2313	Thalidomide embryopathy	3312	Rare developmental defect during embryogenesis	36193003
2317	FG syndrome type 1	93932	Rare developmental defect during embryogenesis	1237179007
2320	Congenital fibrinogen deficiency	335	Rare hematologic disease	31925001
2321	Fibrochondrogenesis	2021	Rare bone disease	17144009
2322	Birt-Hogg-Dubé syndrome	122	Rare neoplastic disease	1263460007
2324	Gingival fibromatosis-hypertrichosis syndrome	2026	Rare developmental defect during embryogenesis	716008002
2327	Fibrosarcoma	2030	Rare neoplastic disease	443250000
2331	Fibular aplasia-ectrodactyly syndrome	1118	Rare developmental defect during embryogenesis	720952001
2336	Absence of fingerprints-congenital milia syndrome	1658	Rare skin disease	719595002
2339	AGel amyloidosis	85448	Rare systemic or rheumatologic disease	783160006
2342	Spastic paraplegia-nephritis-deafness syndrome	2820	Rare neurologic disease	733089005
2344	Paraplegia-intellectual disability-hyperkeratosis syndrome	2824	Rare developmental defect during embryogenesis	722209002
2346	FLOTCH syndrome	2045	Rare skin disease	774065001
2347	Flynn-Aird syndrome	2047	Rare developmental defect during embryogenesis	239056006
2351	Foix-Chavany-Marie syndrome	2048	Rare neurologic disease	720956003
2356	Follicular lymphoma	545	Rare neoplastic disease	308121000
2362	Cardiospondylocarpofacial syndrome	3238	Rare developmental defect during embryogenesis	720612000
2365	Fowler urethral sphincter dysfunction syndrome	2795	Rare urogenital disease	700242002
2375	Frasier syndrome	347	Rare renal disease	445431000
2378	FRAXE intellectual disability	100973	Rare developmental defect during embryogenesis	716709002
2380	Osteochondrosis of the metatarsal bone	564003	Rare bone disease	818966007	M92.7
2381	Odontotrichomelic syndrome	2723	Rare developmental defect during embryogenesis	239028001
2384	14q22q23 microdeletion syndrome	264200	Rare developmental defect during embryogenesis	771439009
2390	Frontofacionasal dysplasia	1791	Rare developmental defect during embryogenesis	716022002
2397	Diaphragmatic defect-limb deficiency-skull defect syndrome	2141	Rare developmental defect during embryogenesis	721095007
2400	Fructose-1,6-bisphosphatase deficiency	348	Rare inborn errors of metabolism	28183005
2408	Upper limb mesomelic dysplasia	2497	Rare bone disease	1010609002
2409	Fryns-Smeets-Thiry syndrome	2058	Rare developmental defect during embryogenesis	1208344000
2410	Fuhrmann syndrome	2854	Rare developmental defect during embryogenesis	721296004
2417	Muscular atrophy-ataxia-retinitis pigmentosa-diabetes mellitus syndrome	2579	Rare neurologic disease	237611007
2418	Furuncular myiasis	591	Rare infectious disease	1231142001
2419	Fused mandibular incisors	2287	Rare odontologic disease	707796002
2422	Galactokinase deficiency	79237	Rare inborn errors of metabolism	124302001
2427	Growth delay-hydrocephaly-lung hypoplasia syndrome	3035	Rare developmental defect during embryogenesis	716198008
2428	Cystathioninuria	212	Rare inborn errors of metabolism	13003007
2429	Gamma-sarcoglycan-related limb-girdle muscular dystrophy R5	353	Rare neurologic disease	718176005
2430	Ganglioglioma	251949	Rare neoplastic disease	87191000119100
2431	GM1 gangliosidosis type 3	79257	Rare inborn errors of metabolism	238027003
2432	X-linked Alport syndrome-diffuse leiomyomatosis	1018	Rare renal disease	726106004
2436	Ménétrier disease	2494	Rare gastroenterologic disease	60002000
2438	Gastrocutaneous syndrome	2069	Rare skin disease	782946000
2441	Gaucher disease type 1	77259	Rare inborn errors of metabolism	62201009
2442	Gaucher disease type 2	77260	Rare inborn errors of metabolism	12246008
2443	Gaucher disease type 3	77261	Rare inborn errors of metabolism	5963005
2449	Geleophysic dysplasia	2623	Rare bone disease	28557005
2451	Gemignani syndrome	2074	Rare developmental defect during embryogenesis	782690007
2452	Glaucoma-ectopia lentis-microspherophakia-stiff joints-short stature syndrome	2084	Rare developmental defect during embryogenesis	722450007
2454	Holoprosencephaly-craniosynostosis syndrome	2163	Rare developmental defect during embryogenesis	715434005
2460	Genitopalatocardiac syndrome	2075	Rare developmental defect during embryogenesis	773749003
2462	German syndrome	2077	Rare developmental defect during embryogenesis	733037000
2469	Large congenital melanocytic nevus	626	Rare skin disease	1260467009
2470	Bernard-Soulier syndrome	274	Rare hematologic disease	54569005
2478	Glanzmann thrombasthenia	849	Rare hematologic disease	32942005
2483	Glaucoma-sleep apnea syndrome	2085	Rare ophthalmic disorder	719976001
2485	Congenital glaucoma	98976	Rare ophthalmic disorder	415176004
2491	Glioblastoma	360	Rare neoplastic disease	1259744002
2496	Glucagonoma	97280	Rare endocrine disease	16424000
2498	Familial glucocorticoid deficiency	361	Rare endocrine disease	765326001
2499	Generalized glucocorticoid resistance syndrome	786	Rare endocrine disease	819950002
2513	Glycogen storage disease due to hepatic glycogen synthase deficiency	2089	Rare inborn errors of metabolism	725026008
2520	Glycogen storage disease due to glycogen branching enzyme deficiency	367	Rare inborn errors of metabolism	11179002
2521	Sandhoff disease	796	Rare inborn errors of metabolism	23849003
2523	GMS syndrome	2090	Rare developmental defect during embryogenesis	716024001
2541	XY type gonadal dysgenesis-associated anomalies syndrome	1770	Rare developmental defect during embryogenesis	733605002
2542	Perrault syndrome	2855	Rare developmental defect during embryogenesis	93466004
2546	Gonococcal conjunctivitis	1482	Rare ophthalmic disorder	231858009	A54.3 || H13.1
2549	Goodman syndrome	65798	Rare developmental defect during embryogenesis	733425005
2551	Anti-glomerular basement membrane disease	375	Rare systemic or rheumatologic disease	50581000	M31.0 || N08.5
2553	Gordon syndrome	376	Rare developmental defect during embryogenesis	897570002
2557	Cystic hamartoma of lung and kidney	2111	Rare developmental defect during embryogenesis	707530009
2559	Grant syndrome	2097	Rare bone disease	723827003
2562	Gray platelet syndrome	721	Rare hematologic disease	51720005
2568	Deafness-small bowel diverticulosis-neuropathy syndrome	3217	Rare neurologic disease	733071009
2572	Myhre syndrome	2588	Rare developmental defect during embryogenesis	699316006
2576	Grubben-de Cock-Borghgraef syndrome	2101	Rare developmental defect during embryogenesis	763186006
2578	Guanidinoacetate methyltransferase deficiency	382	Rare inborn errors of metabolism	124239003
2580	X-linked corneal dermoid	1661	Rare ophthalmic disorder	715426004
2586	Hall-Riggs syndrome	2107	Rare developmental defect during embryogenesis	721008000
2589	Digital extensor muscle aplasia-polyneuropathy	2926	Rare neurologic disease	771261002
2593	Emery-Nelson syndrome	1927	Rare developmental defect during embryogenesis	773768000
2594	Hand-foot-genital syndrome	2438	Rare developmental defect during embryogenesis	702425002
2597	Extensor tendons of finger anomalies	3294	Rare developmental defect during embryogenesis	782937006
2598	Parana hard skin syndrome	2812	Rare skin disease	783013001
2599	Walker-Warburg syndrome	899	Rare developmental defect during embryogenesis	111504002
2600	Early-onset cerebellar ataxia with retained tendon reflexes	1177	Rare neurologic disease	230228004
2601	Harrod syndrome	2115	Rare developmental defect during embryogenesis	716089008
2605	Short stature-craniofacial anomalies-genital hypoplasia syndrome	2994	Rare developmental defect during embryogenesis	716090004
2613	Heart defects-limb shortening syndrome	1354	Rare developmental defect during embryogenesis	721009008
2614	Heart-hand syndrome type 3	1342	Rare developmental defect during embryogenesis	721013001
2620	HEC syndrome	2119	Rare cardiac disease	721015008
2621	Trismus-pseudocamptodactyly syndrome	3377	Rare developmental defect during embryogenesis	8757006
2622	FATCO syndrome	2492	Rare developmental defect during embryogenesis	783156008
2630	Isolated hemihyperplasia	2128	Rare developmental defect during embryogenesis	205838004
2633	Bencze syndrome	1241	Rare developmental defect during embryogenesis	733046006
2637	Hemimegalencephaly	99802	Rare developmental defect during embryogenesis	253170008
2640	Hemoglobin C disease	2132	Rare hematologic disease	51053007
2641	Hemoglobin E disease	2133	Rare hematologic disease	25065001
2642	Lethal hemolytic anemia-genital anomalies syndrome	1046	Rare developmental defect during embryogenesis	719402008
2650	Heparin-induced thrombocytopenia	3325	Rare hematologic disease	73397007
2651	Hepatic cystic hamartoma	386	Rare hepatic disease	715397000
2657	Hepatoblastoma	449	Rare neoplastic disease	1268711001
2658	Tyrosinemia type 1	882	Rare inborn errors of metabolism	410056006
2659	Hereditary methemoglobinemia	621	Rare hematologic disease	267550008
2682	Hidrotic ectodermal dysplasia, Christianson-Fourie type	1808	Rare developmental defect during embryogenesis	771239007
2684	Congenital high-molecular-weight kininogen deficiency	483	Rare hematologic disease	27312002
2690	Hip dysplasia, Beukes type	2114	Rare bone disease	721148005
2695	Hirschsprung disease-ganglioneuroblastoma syndrome	2151	Rare developmental defect during embryogenesis	783737007
2700	Hirschsprung disease-type D brachydactyly syndrome	2150	Rare developmental defect during embryogenesis	721222007
2706	His bundle tachycardia	3283	Rare cardiac disease	233901002
2708	Histidinuria-renal tubular defect syndrome	2158	Rare inborn errors of metabolism	78311009
2712	3-hydroxy-3-methylglutaryl-CoA synthase deficiency	35701	Rare inborn errors of metabolism	725286002
2721	Holocarboxylase synthetase deficiency	79242	Rare inborn errors of metabolism	360369003
2722	Holoprosencephaly-caudal dysgenesis syndrome	2165	Rare developmental defect during embryogenesis	771146007
2725	Hartsfield syndrome	2117	Rare developmental defect during embryogenesis	766032007
2727	Holoprosencephaly-radial heart renal anomalies syndrome	3186	Rare developmental defect during embryogenesis	716233007
2728	Holzgreve syndrome	2167	Rare developmental defect during embryogenesis	783159001
2734	Homocystinuria due to methylene tetrahydrofolate reductase deficiency	395	Rare inborn errors of metabolism	41797007
2742	Atrioventricular defect-blepharophimosis-radial and anal defect syndrome	1352	Rare developmental defect during embryogenesis	763066009
2748	Humero-radial synostosis	3265	Rare developmental defect during embryogenesis	205329008
2749	Humero-radio-ulnar synostosis	3266	Rare developmental defect during embryogenesis	773733000
2750	Humerus trochlea aplasia	3383	Rare developmental defect during embryogenesis	732928005
2754	Hunter-McAlpine syndrome	97340	Rare developmental defect during embryogenesis	721227001
2756	Trigonocephaly-broad thumbs syndrome	3365	Rare developmental defect during embryogenesis	719949001
2764	Cystic echinococcosis	400	Rare infectious disease	74942003
2765	X-linked intellectual disability-plagiocephaly syndrome	2898	Rare developmental defect during embryogenesis	719812008
2775	Hydrocephalus-obesity-hypogonadism syndrome	2183	Rare developmental defect during embryogenesis	721231007
2783	Hydrops fetalis	1041	Rare developmental defect during embryogenesis	276508000
2787	Hymenolepiasis	401	Rare infectious disease	44917000	B71.0
2788	Hyperimmunoglobulinemia D with periodic fever	343	Rare immune disease	403834003
2789	Familial hyperaldosteronism type II	404	Rare endocrine disease	703233008
2790	Familial hyperaldosteronism type I	403	Rare endocrine disease	703232003
2791	Transient familial neonatal hyperbilirubinemia	2312	Rare hepatic disease	47444008
2793	Dubin-Johnson syndrome	234	Rare hepatic disease	44553005
2806	Hereditary hyperferritinemia-cataract syndrome	163	Rare ophthalmic disorder	702398007
2807	Isolated glycerol kinase deficiency	408	Rare inborn errors of metabolism	297256008
2816	Combined immunodeficiency due to DOCK8 deficiency	217390	Rare immune disease	1197205005
2818	Congenital glucokinase-related hyperinsulinism	79299	Rare inborn errors of metabolism	717182006
2824	Hyperkeratosis lenticularis perstans	409	Rare skin disease	28488007
2826	Epidermolytic palmoplantar keratoderma	2199	Rare skin disease	239071005
2828	Hyperlysinemia	2203	Rare inborn errors of metabolism	58558003
2830	Hyperornithinemia-hyperammonemia-homocitrullinuria syndrome	415	Rare inborn errors of metabolism	30287008
2831	Juvenile Paget disease	2801	Rare bone disease	9723006
2833	Hyperostosis corticalis generalisata	3416	Rare bone disease	59763006
2835	Primary hyperoxaluria type 1	93598	Rare renal disease	65520001
2836	Primary hyperoxaluria type 2	93599	Rare renal disease	40951006
2838	Neonatal severe primary hyperparathyroidism	417	Rare bone disease	715218009
2844	GTP cyclohydrolase I deficiency	2102	Rare inborn errors of metabolism	23447005
2847	Hyperprolinemia type 1	419	Rare inborn errors of metabolism	61071003
2856	Maternal hyperthermia-induced birth defects	2216	Rare developmental defect during embryogenesis	765138001
2858	Familial hyperthyroidism due to mutations in TSH receptor	424	Rare endocrine disease	716743006
2864	Acquired hypertrichosis lanuginosa	2221	Rare skin disease	201160005	L68.1
2865	Hypertrichosis lanuginosa congenita	2222	Rare skin disease	403799003
2871	Hypertryptophanemia	2224	Rare inborn errors of metabolism	721838005
2872	Apolipoprotein A-I deficiency	425	Rare endocrine disease	15346004
2882	Achondrogenesis	932	Rare bone disease	2391001	Q77.0
2905	Familial isolated dilated cardiomyopathy	154	Rare cardiac disease	52029003
2906	Primary hypomagnesemia with hypercalciuria and nephrocalcinosis without severe ocular involvement	31043	Rare renal disease	725033008
2907	Hypomandibular faciocranial dysostosis	1790	Rare developmental defect during embryogenesis	721845005
2908	Müllerian duct anomalies-limb anomalies syndrome	2491	Rare developmental defect during embryogenesis	716111003
2910	Familial isolated hypoparathyroidism	2238	Rare endocrine disease	725036000
2911	Hypoparathyroidism-sensorineural deafness-renal disease syndrome	2237	Rare renal disease	724282009
2926	Congenital factor II deficiency	325	Rare hematologic disease	33297000
2928	Hypospadias-intellectual disability, Goldblatt type syndrome	2261	Rare developmental defect during embryogenesis	716096005
2930	Schilbach-Rott syndrome	2353	Rare developmental defect during embryogenesis	721902002
2945	ICF syndrome	2268	Rare immune disease	234633000
2952	Ichthyosis follicularis-alopecia-photophobia syndrome	2273	Rare skin disease	403782004
2954	Ichthyosis hystrix of Curth-Macklin	79503	Rare skin disease	254170001
2960	Ichthyosis-oral and digital anomalies syndrome	2272	Rare developmental defect during embryogenesis	732950006
2966	Superficial epidermolytic ichthyosis	455	Rare skin disease	254169002
2988	Short-limb skeletal dysplasia with severe combined immunodeficiency	935	Rare immune disease	789777007	D82.2
2989	Imperforate oropharynx-costovertebral anomalies syndrome	2759	Rare developmental defect during embryogenesis	771185000
2995	Early-onset progressive encephalopathy with migrant continuous myoclonus	1943	Rare neurologic disease	724274009
2998	Infantile myofibromatosis	2591	Rare skin disease	254146000
3002	Infantile spasms-broad thumbs syndrome	3173	Rare neurologic disease	770438007
3006	Hereditary sensory and autonomic neuropathy type 4	642	Rare neurologic disease	62985007
3007	Mosaic variegated aneuploidy syndrome	1052	Rare developmental defect during embryogenesis	700056005
3008	Insulin-resistance syndrome type A	2297	Rare endocrine disease	237651005
3009	Insulin-resistance syndrome type B	2298	Rare endocrine disease	237652003
3010	Insulinoma	97279	Rare endocrine disease	302822000
3012	Internal carotid absence	981	Rare developmental defect during embryogenesis	722004001
3013	Multiple intestinal atresia	2300	Rare developmental defect during embryogenesis	95472001
3020	Cerebral arteriovenous malformation	46724	Rare developmental defect during embryogenesis	234142008
3024	Congenital intrinsic factor deficiency	332	Rare hematologic disease	234361004
3030	Coxopodopatellar syndrome	1509	Rare developmental defect during embryogenesis	720752007
3033	Isosporiasis	472	Rare infectious disease	371423007	A07.3
3047	Spondylometaphyseal dysplasia, Kozlowski type	93314	Rare bone disease	111304003
3048	Jervell and Lange-Nielsen syndrome	90647	Rare cardiac disease	373905003
3049	Jeune syndrome	474	Rare bone disease	75049004
3051	Aphalangy-hemivertebrae-urogenital-intestinal dysgenesis syndrome	1112	Rare developmental defect during embryogenesis	733118006
3053	Arthrogryposis-hyperkeratosis syndrome, lethal form	1485	Rare developmental defect during embryogenesis	726620005
3054	Familial articular hypermobility syndrome	2295	Rare systemic or rheumatologic disease	71322004
3056	Gingival fibromatosis-progressive deafness syndrome	2027	Rare developmental defect during embryogenesis	722449007
3060	Juberg-Hayward syndrome	2319	Rare developmental defect during embryogenesis	721874001
3062	Jung syndrome	2321	Rare developmental defect during embryogenesis	403838000
3065	Juvenile polyposis syndrome	2929	Rare gastroenterologic disease	9273005
3066	Hypotrichosis with juvenile macular degeneration	1573	Rare ophthalmic disorder	723364003
3068	Juvenile temporal arteritis	26137	Rare circulatory system disease	722020006
3074	Mesomelic dysplasia, Kantaputra type	1836	Rare bone disease	719397009
3075	Acrocraniofacial dysostosis	949	Rare developmental defect during embryogenesis	720418008
3077	Kaposiform hemangioendothelioma	2122	Rare circulatory system disease	403983000
3078	Kapur-Toriello syndrome	2328	Rare developmental defect during embryogenesis	722031003
3084	Oculocerebrofacial syndrome, Kaufman type	2707	Rare developmental defect during embryogenesis	722056009
3086	PAGOD syndrome	991	Rare developmental defect during embryogenesis	722132007
3089	Autosomal dominant keratitis	2334	Rare ophthalmic disorder	715339004
3090	Multiple self-healing squamous epithelioma	65748	Rare skin disease	254659009
3092	Keratoderma hereditarium mutilans	494	Rare skin disease	24559001
3094	Palmoplantar keratoderma-deafness syndrome	2202	Rare developmental defect during embryogenesis	722203001
3095	Palmoplantar keratoderma-spastic paralysis syndrome	2201	Rare skin disease	785725008
3096	Transgrediens et progrediens palmoplantar keratoderma	495	Rare skin disease	239070006
3098	Focal palmoplantar and gingival keratoderma	2200	Rare skin disease	764963007
3099	Keratosis follicularis-dwarfism-cerebral atrophy syndrome	2339	Rare developmental defect during embryogenesis	723830005
3100	Papillon-Lefèvre syndrome	678	Rare skin disease	40158001
3102	Palmoplantar keratoderma-esophageal carcinoma syndrome	2198	Rare skin disease	111030006
3103	Punctate palmoplantar keratoderma type 1	79501	Rare skin disease	717184007
3105	Tyrosinemia type 2	28378	Rare inborn errors of metabolism	4887000
3109	Kerion celsi	499	Rare skin disease	19087001
3112	Anaplastic large cell lymphoma	98841	Rare neoplastic disease	702785000
3113	KID syndrome	477	Rare developmental defect during embryogenesis	239059004
3117	Kleine-Levin syndrome	33543	Rare neurologic disease	111488004
3118	Hallux varus-preaxial polysyndactyly syndrome	2110	Rare developmental defect during embryogenesis	771180005
3124	Lethal Kniest-like dysplasia	2347	Rare bone disease	93132001
3125	Knuckle pads-leukonychia-sensorineural deafness-palmoplantar hyperkeratosis syndrome	2698	Rare skin disease	1271009
3126	Familial partial lipodystrophy, Dunnigan type	2348	Rare endocrine disease	715439000
3128	Amelocerebrohypohidrotic syndrome	1946	Rare developmental defect during embryogenesis	109478007
3129	Hereditary hyperekplexia	3197	Rare neurologic disease	724351008
3141	Intellectual disability-polydactyly-uncombable hair syndrome	3082	Rare developmental defect during embryogenesis	763742008
3150	Kuskokwim syndrome	1149	Rare developmental defect during embryogenesis	702447002
3159	Glycogen storage disease due to lactate dehydrogenase deficiency	2364	Rare inborn errors of metabolism	237982007
3163	Fatal infantile lactic acidosis with methylmalonic aciduria	17	Rare inborn errors of metabolism	715338007
3169	Lambert syndrome	1296	Rare developmental defect during embryogenesis	732961003
3181	Lethal Larsen-like syndrome	2371	Rare bone disease	719409004
3188	Laryngotracheoesophageal cleft	2004	Rare developmental defect during embryogenesis	1230239009
3191	Laryngocele	2372	Rare otorhinolaryngologic disease	51523009	Q31.3
3194	Larynx atresia	1202	Rare developmental defect during embryogenesis	64981002
3195	Graham Little-Piccardi-Lassueur syndrome	505	Rare skin disease	718215008
3203	Early-onset parkinsonism-intellectual disability syndrome	2379	Rare developmental defect during embryogenesis	716107009
3212	Branchio-oculo-facial syndrome	1297	Rare developmental defect during embryogenesis	449821007
3223	Lenz-Majewski hyperostotic dwarfism	2658	Rare bone disease	1393001
3224	Léri-Weill dyschondrosteosis	240	Rare bone disease	17818006
3227	Lethal congenital contracture syndrome type 1	1486	Rare developmental defect during embryogenesis	715418007
3228	Maple syrup urine disease	511	Rare inborn errors of metabolism	27718001	E71.0
3230	Metachromatic leukodystrophy	512	Rare neurologic disease	396338004
3231	Ravine syndrome	99852	Rare neurologic disease	715794009
3232	Leukoencephalopathy-palmoplantar keratoderma syndrome	2386	Rare skin disease	771184001
3236	Ophthalmoplegia-intellectual disability-lingua scrotalis syndrome	2743	Rare developmental defect during embryogenesis	782945001
3242	Autosomal dominant popliteal pterygium syndrome	1300	Rare developmental defect during embryogenesis	718222000
3244	Leydig cell hypoplasia	755	Rare developmental defect during embryogenesis	56212008
3247	Lichen planopilaris	525	Rare skin disease	64540004	L66.1
3248	Lichtenstein syndrome	2390	Rare immune disease	763668009
3251	Limb body wall complex	2369	Rare developmental defect during embryogenesis	716106000
3252	Distal limb deficiencies-micrognathia syndrome	1307	Rare developmental defect during embryogenesis	722429003
3259	Linear verrucous nevus syndrome	2611	Rare skin disease	1231148002
3263	Pyruvate dehydrogenase E3 deficiency	2394	Rare inborn errors of metabolism	29914000
3268	Lipoid proteinosis	530	Rare skin disease	38692000
3283	Loiasis	2404	Rare infectious disease	44250009	B74.3
3284	Romano-Ward syndrome	101016	Rare cardiac disease	20852007
3287	Loose anagen syndrome	168	Rare skin disease	238735005
3295	Oculocerebrorenal syndrome of Lowe	534	Rare developmental defect during embryogenesis	79385002
3300	Lowry-MacLean syndrome	2409	Rare developmental defect during embryogenesis	721974000
3303	Cystic fibrosis-gastritis-megaloblastic anemia syndrome	2575	Rare gastroenterologic disease	720401009
3307	Lujan-Fryns syndrome	776	Rare developmental defect during embryogenesis	422437002
3314	Cerebellar ataxia-hypogonadism syndrome	1173	Rare neurologic disease	230240004
3318	Hennekam syndrome	2136	Rare developmental defect during embryogenesis	234146006
3319	Lymphangioleiomyomatosis	538	Rare respiratory disease	277844007
3321	Lymphatic filariasis	2035	Rare infectious disease	240820001
3324	Meige disease	90186	Rare developmental defect during embryogenesis	400040008
3335	Lysinuric protein intolerance	470	Rare inborn errors of metabolism	303852004
3343	Beckwith-Wiedemann syndrome	116	Rare developmental defect during embryogenesis	81780002
3347	Hypo- and hypermelanotic cutaneous macules-retarded growth-intellectual disability syndrome	2435	Rare skin disease	733469003
3348	Blepharophimosis-intellectual disability syndrome, Ohdo type	2728	Rare developmental defect during embryogenesis	412787009
3350	Autosomal dominant primary hypomagnesemia with hypocalciuria	34528	Rare renal disease	725393000
3361	Multiple pterygium-malignant hyperthermia syndrome	2215	Rare developmental defect during embryogenesis	719398004
3371	Malonic aciduria	943	Rare inborn errors of metabolism	361203007
3373	Dilated cardiomyopathy-hypergonadotropic hypogonadism syndrome	2229	Rare developmental defect during embryogenesis	719451006
3378	Lung agenesis-heart defect-thumb anomalies syndrome	1120	Rare developmental defect during embryogenesis	721976003
3382	Van den Ende-Gupta syndrome	2460	Rare developmental defect during embryogenesis	719845008
3388	Marfanoid habitus-autosomal recessive intellectual disability syndrome	2463	Rare developmental defect during embryogenesis	733062000
3390	Marie Unna hereditary hypotrichosis	444	Rare skin disease	254234005
3395	Oculotrichoanal syndrome	2717	Rare developmental defect during embryogenesis	703539006
3396	Osteocraniostenosis	2763	Rare bone disease	722109008
3399	Lethal recessive chondrodysplasia	1423	Rare bone disease	719404009
3401	Marfanoid syndrome, De Silva type	2464	Rare developmental defect during embryogenesis	732262003
3406	Cataract-intellectual disability-hypogonadism syndrome	1387	Rare developmental defect during embryogenesis	722380003
3409	Hennekam-Beemer syndrome	2135	Rare developmental defect during embryogenesis	722453009
3413	Maternal phenylketonuria	2209	Rare developmental defect during embryogenesis	297225000
3424	McDonough syndrome	2471	Rare developmental defect during embryogenesis	715441004
3426	Familial scaphocephaly syndrome, McGillivray type	168624	Rare developmental defect during embryogenesis	725030006
3427	McKusick-Kaufman syndrome	2473	Rare developmental defect during embryogenesis	702407009
3430	Cleft lip/palate-intestinal malrotation-cardiopathy syndrome	2001	Rare developmental defect during embryogenesis	719456001
3432	Meacham syndrome	3097	Rare developmental defect during embryogenesis	722461004
3436	Meckel syndrome	564	Rare developmental defect during embryogenesis	29076005
3438	Dysraphism-cleft lip/palate-limb reduction defects syndrome	2476	Rare developmental defect during embryogenesis	1208338004
3439	Pai syndrome	1993	Rare developmental defect during embryogenesis	722201004
3440	Median nodule of the upper lip	2699	Rare developmental defect during embryogenesis	722034006
3442	Megacystis-microcolon-intestinal hypoperistalsis syndrome	2241	Rare developmental defect during embryogenesis	253781004
3443	Familial visceral myopathy	2604	Rare gastroenterologic disease	63684002
3445	Megalencephalic leukoencephalopathy with subcortical cysts	2478	Rare neurologic disease	703536004
3448	Megalocornea-intellectual disability syndrome	2479	Rare developmental defect during embryogenesis	733522005
3449	Delayed speech-facial asymmetry-strabismus-ear lobe creases syndrome	3038	Rare developmental defect during embryogenesis	716199000
3451	Primary hypomagnesemia with hypercalciuria and nephrocalcinosis with severe ocular involvement	2196	Rare renal disease	717787005
3460	Familial melanoma	618	Rare neoplastic disease	726019003
3462	Melhem-Fahl syndrome	2482	Rare developmental defect during embryogenesis	732263008
3475	Open spinal dysraphism with a myelomeningocele	93969	Rare developmental defect during embryogenesis	414667000
3480	Cerebrooculonasal syndrome	66625	Rare developmental defect during embryogenesis	720855003
3482	Severe microbrachycephaly-intellectual disability-athetoid cerebral palsy syndrome	1236	Rare developmental defect during embryogenesis	783005002
3485	Intellectual disability, Buenos-Aires type	3079	Rare developmental defect during embryogenesis	725906006
3491	Hernández-Aguirre Negrete syndrome	2139	Rare developmental defect during embryogenesis	721146009
3505	Severe intellectual disability-progressive spastic diplegia syndrome	404473	Rare neurologic disease	782723007
3506	X-linked intellectual disability-psychosis-macroorchidism syndrome	3077	Rare developmental defect during embryogenesis	702356009
3514	Intellectual disability-short stature-hypertelorism syndrome	3074	Rare developmental defect during embryogenesis	771077007
3519	Metaphyseal acroscyphodysplasia	1240	Rare bone disease	389162001
3520	X-linked skeletal dysplasia-intellectual disability syndrome	1436	Rare bone disease	722478008
3523	Intellectual disability-spasticity-ectrodactyly syndrome	1891	Rare developmental defect during embryogenesis	763743003
3524	Mietens syndrome	2557	Rare developmental defect during embryogenesis	40291001
3530	Intellectual disability, Wolff type	3080	Rare developmental defect during embryogenesis	763745005
3531	Monoamine oxidase A deficiency	3057	Rare inborn errors of metabolism	718210003
3537	Atkin-Flaitz syndrome	1193	Rare developmental defect during embryogenesis	718577005
3552	Mesomelic dwarfism-cleft palate-camptodactyly syndrome	2631	Rare developmental defect during embryogenesis	715471007
3553	Langer mesomelic dysplasia	2632	Rare bone disease	38494008
3554	Mesomelic dysplasia, Nievergelt type	2633	Rare bone disease	33979003
3555	Mesomelic dwarfism, Reinhardt-Pfeiffer type	2634	Rare bone disease	715472000
3559	Syndactyly type 8	2498	Rare developmental defect during embryogenesis	715442006
3560	Metachondromatosis	2499	Rare bone disease	205481009
3562	Metaphyseal anadysplasia	1040	Rare bone disease	254085009
3563	Metaphyseal chondrodysplasia, Spahr type	2501	Rare bone disease	254084008
3566	Metaphyseal dysostosis-intellectual disability-conductive deafness syndrome	2502	Rare bone disease	733419006
3568	Metaphyseal dysplasia-maxillary hypoplasia-brachydacty syndrome	2504	Rare bone disease	724145007
3571	Metatropic dysplasia	2635	Rare bone disease	22764001
3573	Methimazole embryofetopathy	1923	Rare developmental defect during embryogenesis	724144006
3575	Fetal methylmercury syndrome	1917	Rare developmental defect during embryogenesis	62110005
3579	Methylmalonic acidemia with homocystinuria	26	Rare inborn errors of metabolism	80887004
3586	Vitamin B12-unresponsive methylmalonic acidemia	27	Rare inborn errors of metabolism	124680001
3588	Mevalonic aciduria	29	Rare inborn errors of metabolism	718558008
3589	Multiple benign circumferential skin creases on limbs	2505	Rare skin disease	239142006
3596	Microbrachycephaly-ptosis-cleft lip syndrome	2511	Rare developmental defect during embryogenesis	723403008
3602	Microcephalic primordial dwarfism, Toriello type	2643	Rare bone disease	715482004
3603	Isolated congenital microcephaly	199642	Rare neurologic disease	1148758003
3604	Microcephaly-albinism-digital anomalies syndrome	2513	Rare developmental defect during embryogenesis	719377004
3605	Autosomal dominant primary microcephaly	2514	Rare developmental defect during embryogenesis	778070003
3607	Microcephaly-brain defect-spasticity-hypernatremia syndrome	2523	Rare developmental defect during embryogenesis	770655004
3609	Microcephaly-cardiomyopathy syndrome	2515	Rare developmental defect during embryogenesis	719380003
3610	Microcephaly-cervical spine fusion anomalies syndrome	2522	Rare developmental defect during embryogenesis	715462003
3615	Microcephaly-glomerulonephritis-marfanoid habitus syndrome	2172	Rare developmental defect during embryogenesis	733472005
3617	Mikati-Najjar-Sahli syndrome	2558	Rare developmental defect during embryogenesis	733092009
3622	Microcephaly-lymphedema-chorioretinopathy syndrome	2526	Rare developmental defect during embryogenesis	733604003
3627	Microcephaly-microcornea syndrome, Seemanova type	2528	Rare developmental defect during embryogenesis	715464002
3635	Congenital microcoria	566	Rare developmental defect during embryogenesis	400962005
3637	Microcornea-glaucoma-absent frontal sinuses syndrome	2536	Rare developmental defect during embryogenesis	716166002
3640	Microgastria-limb reduction defect syndrome	2538	Rare developmental defect during embryogenesis	721880009
3643	Autosomal dominant omodysplasia	93328	Rare bone disease	725165009
3644	Colobomatous microphthalmia	98938	Rare developmental defect during embryogenesis	715771008
3645	Microphthalmia with brain and digit anomalies	139471	Rare developmental defect during embryogenesis	721878003
3650	Microphthalmia-microtia-fetal akinesia syndrome	2547	Rare developmental defect during embryogenesis	1230344000
3652	Microscopic polyangiitis	727	Rare systemic or rheumatologic disease	1144805008	M31.7
3653	Oculoauriculovertebral spectrum with radial defects	2549	Rare developmental defect during embryogenesis	726722009
3655	Microsporidiosis	2552	Rare infectious disease	699676006
3659	Microphthalmia with linear skin defects syndrome	2556	Rare developmental defect during embryogenesis	721879006
3668	Miller Fisher syndrome	98919	Rare neurologic disease	1767005
3669	Miller-Dieker syndrome	531	Rare developmental defect during embryogenesis	253148005
3671	Mitochondrial DNA-associated Leigh syndrome	255210	Rare inborn errors of metabolism	717052002
3672	Non-spherocytic hemolytic anemia due to hexokinase deficiency	90031	Rare hematologic disease	191177007
3681	Mitochondrial DNA depletion syndrome, encephalomyopathic form with methylmalonic aciduria	1933	Rare inborn errors of metabolism	1197052008
3682	Mitochondrial myopathy-lactic acidosis-deafness syndrome	2597	Rare inborn errors of metabolism	732951005
3684	Mitochondrial trifunctional protein deficiency	746	Rare inborn errors of metabolism	237999008
3685	Mitral atresia	1205	Rare developmental defect during embryogenesis	23063005
3687	Familial mitral valve prolapse	741	Rare developmental defect during embryogenesis	233858000
3690	Melorheostosis with osteopoikilosis	1879	Rare bone disease	1197053003
3692	Syndromic microphthalmia type 5	178364	Rare developmental defect during embryogenesis	718761007
3693	MMEP syndrome	3434	Rare developmental defect during embryogenesis	715533002
3697	MODY	552	Rare endocrine disease	609561005
3698	Moebius syndrome-axonal neuropathy-hypogonadotropic hypogonadism syndrome	2560	Rare neurologic disease	724174003
3699	Fryns syndrome	2059	Rare developmental defect during embryogenesis	702432006
3701	Orofaciodigital syndrome type 2	2751	Rare developmental defect during embryogenesis	1779005
3704	Choroidal atrophy-alopecia syndrome	1433	Rare developmental defect during embryogenesis	720850008
3707	Tetramelic monodactyly	2564	Rare developmental defect during embryogenesis	770945001
3711	Distal deletion 10q	96148	Rare developmental defect during embryogenesis	718687003
3738	1q41q42 microdeletion syndrome	250999	Rare developmental defect during embryogenesis	716515000
3746	2q24 microdeletion syndrome	1617	Rare developmental defect during embryogenesis	719658006
3750	Distal deletion 3p	1620	Rare developmental defect during embryogenesis	763528002
3764	6q25 microdeletion syndrome	251056	Rare developmental defect during embryogenesis	719663005
3765	Familial monosomy 7 syndrome	495930	Rare neoplastic disease	307340003
3769	8p23.1 microdeletion syndrome	251071	Rare developmental defect during embryogenesis	716381003
3773	Monosomy 9p	261112	Rare developmental defect during embryogenesis	771072001
3785	Mucopolysaccharidosis type 4A	309297	Rare inborn errors of metabolism	7259005
3786	Mucopolysaccharidosis type 4B	309310	Rare inborn errors of metabolism	238044004
3787	VIPoma	97282	Rare endocrine disease	253005002
3788	Lethal intrauterine growth restriction-cortical malformation-congenital contractures syndrome	2570	Rare developmental defect during embryogenesis	716169009
3791	Peripheral motor neuropathy-dysautonomia syndrome	2400	Rare neurologic disease	230557001
3793	Mounier-Kühn syndrome	3347	Rare respiratory disease	57451009
3795	Spastic ataxia-corneal dystrophy syndrome	2572	Rare neurologic disease	715465001
3806	Mucolipidosis type III	577	Rare inborn errors of metabolism	65764006
3807	Mucopolysaccharidosis type 3	581	Rare inborn errors of metabolism	88393000
3818	Multicentric carpo-tarsal osteolysis with or without nephropathy	2774	Rare bone disease	766992008
3829	Multiple endocrine neoplasia type 1	652	Rare neoplastic disease	30664006
3830	Multiple endocrine neoplasia type 2	653	Rare neoplastic disease	61808009
3834	Lethal multiple pterygium syndrome	33108	Rare developmental defect during embryogenesis	60192008
3836	Multiple synostoses syndrome	3237	Rare developmental defect during embryogenesis	62628008
3843	Laminin subunit alpha 2-related congenital muscular dystrophy	258	Rare neurologic disease	111503008
3844	TRIM32-related limb-girdle muscular dystrophy R8	1878	Rare neurologic disease	43226001
3851	Beta-sarcoglycan-related limb-girdle muscular dystrophy R4	119	Rare neurologic disease	718850008
3856	Becker nevus syndrome	64755	Rare skin disease	5387003
3858	Glycogen storage disease due to muscle phosphorylase kinase deficiency	715	Rare inborn errors of metabolism	819953000
3862	Mycetoma	2583	Rare infectious disease	410039003
3863	Classic mycosis fungoides	2584	Rare neoplastic disease	765328000
3865	Ataxia-pancytopenia syndrome	2585	Rare neurologic disease	768556005
3868	Myeloperoxidase deficiency	2587	Rare immune disease	129644003
3872	Progressive myoclonic epilepsy type 6	280620	Rare neurologic disease	783062001
3873	Myoclonus-cerebellar ataxia-deafness syndrome	2589	Rare developmental defect during embryogenesis	733065003
3875	Spinal muscular atrophy-progressive myoclonic epilepsy syndrome	2590	Rare neurologic disease	703524005
3876	Progressive myoclonic epilepsy type 1	308	Rare neurologic disease	230423006
3881	Myopathy and diabetes mellitus	2596	Rare neurologic disease	783722008
3884	Tubular aggregate myopathy	2593	Rare neurologic disease	240087000
3885	Mitochondrial myopathy and sideroblastic anemia	2598	Rare inborn errors of metabolism	724138007
3889	Carey-Fineman-Ziter syndrome	1358	Rare developmental defect during embryogenesis	429753001
3892	X-linked myopathy with excessive autophagy	25980	Rare neurologic disease	719815005
3896	Inclusion body myositis	611	Rare neurologic disease	72315009
3902	N syndrome	2608	Rare developmental defect during embryogenesis	723410002
3904	Nijmegen breakage syndrome	647	Rare developmental defect during embryogenesis	234638009
3908	Isolated complex I deficiency	2609	Rare inborn errors of metabolism	237988006
3912	Naegeli-Franceschetti-Jadassohn syndrome	69087	Rare developmental defect during embryogenesis	239084001
3927	Nasopalpebral lipoma-coloboma syndrome	2399	Rare developmental defect during embryogenesis	723411003
3929	Nathalie syndrome	2663	Rare developmental defect during embryogenesis	716170005
3931	Rheumatoid factor-negative polyarticular juvenile idiopathic arthritis	85408	Rare systemic or rheumatologic disease	410797009
3936	Perlman syndrome	2849	Rare developmental defect during embryogenesis	722231005
3940	Nephropathy-deafness-hyperparathyroidism syndrome	2668	Rare otorhinolaryngologic disease	724093004
3943	Nephrosis-deafness-urinary tract-digital malformations syndrome	2669	Rare developmental defect during embryogenesis	724092009
3946	Genetic steroid-resistant nephrotic syndrome	656	Rare renal disease	718141008
3948	Tremor-nystagmus-duodenal ulcer syndrome	3350	Rare neurologic disease	782935003
3949	Neuhauser-Eichner-Opitz syndrome	2672	Rare neurologic disease	1208339007
3953	Galactosialidosis	351	Rare inborn errors of metabolism	35691006
3956	Choreoacanthocytosis	2388	Rare neurologic disease	26848004
3957	Infantile neuroaxonal dystrophy	35069	Rare neurologic disease	52713000
3964	Neurofaciodigitorenal syndrome	2673	Rare developmental defect during embryogenesis	725908007
3967	Familial isolated café-au-lait macules	2678	Rare skin disease	1208340009	L81.3
3971	Neuronal intranuclear inclusion disease	2289	Rare neurologic disease	715437003
3972	Navajo neurohepatopathy	255229	Rare inborn errors of metabolism	784346006
3973	Charcot-Marie-Tooth disease type 4D	99950	Rare neurologic disease	715798007
3976	Hereditary sensory and autonomic neuropathy type 2	970	Rare neurologic disease	398148000
3979	Neutral lipid storage disease with ichthyosis	98907	Rare skin disease	19604005
3981	X-linked severe congenital neutropenia	86788	Rare immune disease	718882006
3982	Neutropenia-monocytopenia-deafness syndrome	2690	Rare immune disease	725137007
3986	Familial multiple nevi flammei	624	Rare skin disease	763714006
3994	Night blindness-skeletal anomalies-dysmorphism syndrome	1390	Rare developmental defect during embryogenesis	1237228009
3995	Congenital stationary night blindness	215	Rare ophthalmic disorder	232061009
3999	Ectopia lentis-chorioretinal dystrophy-myopia syndrome	1884	Rare ophthalmic disorder	722437006
4001	Noma	2700	Rare infectious disease	18116006	A69.0
4003	Maternally-inherited diabetes and deafness	225	Rare inborn errors of metabolism	237619009
4010	Progressive epilepsy-intellectual disability syndrome, Finnish type	1947	Rare neurologic disease	703526007
4014	Port-wine nevi-mega cisterna magna-hydrocephalus syndrome	2703	Rare developmental defect during embryogenesis	783701002
4017	Occipital horn syndrome	198	Rare inborn errors of metabolism	59399004
4018	Primary tethered cord syndrome	268861	Rare developmental defect during embryogenesis	768939009
4031	Oculoauriculofrontonasal syndrome	398156	Rare developmental defect during embryogenesis	782783009
4034	Oculocerebral hypopigmentation syndrome, Preus type	2720	Rare developmental defect during embryogenesis	716174001
4037	Oculocutaneous albinism type 1	352731	Rare skin disease	765146000
4038	Oculocutaneous albinism type 2	79432	Rare skin disease	26336006
4039	Oculocutaneous albinism type 3	79433	Rare skin disease	63450009
4046	Oculomaxillofacial dysostosis	1794	Rare developmental defect during embryogenesis	763830009
4047	Arthrogryposis-oculomotor limitation-electroretinal anomalies syndrome	1154	Rare developmental defect during embryogenesis	715217004
4050	Severe oculo-renal-cerebellar syndrome	2715	Rare developmental defect during embryogenesis	1208341008
4051	Odonto-onycho dysplasia-alopecia syndrome	2722	Rare developmental defect during embryogenesis	763828007
4053	Odontomicronychial dysplasia	1811	Rare developmental defect during embryogenesis	403764002
4054	Odonto-onycho-dermal dysplasia	2721	Rare developmental defect during embryogenesis	403762003
4060	Orofaciodigital syndrome type 8	2755	Rare developmental defect during embryogenesis	722106001
4061	Orofaciodigital syndrome type 10	2756	Rare developmental defect during embryogenesis	722075004
4062	Infantile-onset spinocerebellar ataxia	1186	Rare neurologic disease	724227000
4064	Okamoto syndrome	2729	Rare developmental defect during embryogenesis	722065002
4065	Postaxial tetramelic oligodactyly	2730	Rare developmental defect during embryogenesis	770946000
4066	Oligomeganephronia	2260	Rare developmental defect during embryogenesis	18417009
4069	Oliver syndrome	2920	Rare developmental defect during embryogenesis	721017000
4070	Olivopontocerebellar atrophy-deafness syndrome	2732	Rare developmental defect during embryogenesis	715483009
4071	Spinocerebellar ataxia type 1	98755	Rare neurologic disease	715748006
4072	Spinocerebellar ataxia type 2	98756	Rare neurologic disease	715751004
4075	Mutilating palmoplantar keratoderma with periorificial keratotic plaques	659	Rare skin disease	239072003
4076	Autosomal recessive omodysplasia	93329	Rare bone disease	725166005
4079	Lethal omphalocele-cleft palate syndrome	2736	Rare developmental defect during embryogenesis	719408007
4080	Cloacal exstrophy	93929	Rare developmental defect during embryogenesis	20815007
4081	Omphalomesenteric cyst	490	Rare developmental defect during embryogenesis	80880002
4083	Cooks syndrome	1487	Rare developmental defect during embryogenesis	720747002
4085	Poikiloderma with neutropenia	221046	Rare skin disease	772126000
4098	Opsismodysplasia	2746	Rare bone disease	254068007
4106	Renal coloboma syndrome	1475	Rare developmental defect during embryogenesis	446449009
4107	Optic pathway glioma	2086	Rare neoplastic disease	254976006
4118	Orofaciodigital syndrome type 11	141000	Rare developmental defect during embryogenesis	718681002
4119	X-linked intellectual disability, Shashi type	85286	Rare developmental defect during embryogenesis	718900002
4120	Orofaciodigital syndrome type 5	2919	Rare developmental defect during embryogenesis	722105002
4121	Orofaciodigital syndrome type 1	2750	Rare developmental defect during embryogenesis	763833006
4129	OSLAM syndrome	2760	Rare developmental defect during embryogenesis	733064004
4130	Otospondylomegaepiphyseal dysplasia	1427	Rare bone disease	254060000
4131	Thiemann disease, familial form	3314	Rare bone disease	55166000
4133	Familial osteochondritis dissecans	251262	Rare bone disease	715899006
4136	Familial osteodysplasia, Anderson type	2769	Rare developmental defect during embryogenesis	773278003
4139	Congenital osteogenesis imperfecta-microcephaly-cataracts syndrome	2772	Rare bone disease	15552004
4142	Osteoglosphonic dysplasia	2645	Rare bone disease	254144002
4148	Osteopathia striata-cranial sclerosis syndrome	2780	Rare bone disease	254129003
4151	Autosomal dominant osteopetrosis type 1	2783	Rare bone disease	1264041000
4154	Osteopetrosis with renal tubular acidosis	2785	Rare bone disease	254122007
4156	Intermediate osteopetrosis	210110	Rare bone disease	254121000
4160	Osteoporosis-pseudoglioma syndrome	2788	Rare bone disease	254112001
4163	Foix-Alajouanine syndrome	79093	Rare neurologic disease	230379007
4166	Heart defect-tongue hamartoma-polysyndactyly syndrome	1338	Rare developmental defect during embryogenesis	783738002
4168	Otodental syndrome	2791	Rare developmental defect during embryogenesis	1237343009
4169	Otofaciocervical syndrome	2792	Rare developmental defect during embryogenesis	763860004
4170	Otoonychoperoneal syndrome	2793	Rare developmental defect during embryogenesis	441944007
4176	Benign paroxysmal tonic upgaze of childhood with ataxia	1179	Rare neurologic disease	763127004
4183	Overhydrated hereditary stomatocytosis	3203	Rare hematologic disease	722125003
4189	Epiphyseal stippling-osteoclastic hyperplasia syndrome	1952	Rare bone disease	722127006
4192	Extramammary Paget disease	2800	Rare neoplastic disease	1268956001
4199	Hydrocephaly-low insertion umbilicus syndrome	2184	Rare developmental defect during embryogenesis	1208346003
4203	Partial pancreatic agenesis	2805	Rare developmental defect during embryogenesis	719044008
4204	Adenoma of pancreas	93292	Rare abdominal surgical disease	208061000119101
4206	Familial pancreatic carcinoma	1333	Rare neoplastic disease	715414009
4210	Pancreatoblastoma	677	Rare neoplastic disease	1268911008
4213	Polyostotic fibrous dysplasia	93276	Rare bone disease	36517007
4214	Papilloma of choroid plexus	2807	Rare neurologic disease	425868004
4219	Autosomal dominant spastic paraplegia type 17	100998	Rare neurologic disease	230263009
4222	Parastremmatic dwarfism	2646	Rare bone disease	722210007
4223	PARC syndrome	2825	Rare developmental defect during embryogenesis	771186004
4224	Paris-Trousseau thrombocytopenia	851	Rare hematologic disease	441134009
4227	Idiopathic ventricular fibrillation, non Brugada type	228140	Rare cardiac disease	723866006
4228	Neuralgic amyotrophy	2901	Rare neurologic disease	72893007
4229	Partial atrioventricular septal defect	1330	Rare developmental defect during embryogenesis	718216009
4235	Partington syndrome	94083	Rare developmental defect during embryogenesis	702412005
4236	Fetal parvovirus syndrome	295	Rare developmental defect during embryogenesis	715197005
4238	Blepharonasofacial malformation syndrome	1252	Rare developmental defect during embryogenesis	717913006
4259	Pseudoleprechaunism syndrome, Patterson type	2976	Rare endocrine disease	771262009
4260	Patterson-Stevenson-Fontaine syndrome	2439	Rare developmental defect during embryogenesis	724069009
4261	Oligoarticular juvenile idiopathic arthritis	85410	Rare systemic or rheumatologic disease	410798004	M08.4
4264	PEHO syndrome	2836	Rare neurologic disease	442511009
4265	Pelizaeus-Merzbacher disease	702	Rare neurologic disease	64855000
4269	Pelvic dysplasia-arthrogryposis of lower limbs syndrome	2840	Rare developmental defect during embryogenesis	783140003
4271	Pendred syndrome	705	Rare otorhinolaryngologic disease	70348004
4272	Penile agenesis	49	Rare developmental defect during embryogenesis	59981001	Q55.5
4273	Penoscrotal transposition	2842	Rare developmental defect during embryogenesis	312005008
4276	Acroosteolysis-keloid-like lesions-premature aging syndrome	363665	Rare skin disease	776417008
4299	Autosomal recessive distal osteolysis syndrome	2776	Rare bone disease	715487005
4302	Mesomelia-synostoses syndrome	2496	Rare bone disease	724147004
4303	Deafness-genital anomalies-metacarpal and metatarsal synostosis syndrome	3224	Rare developmental defect during embryogenesis	721086004
4304	Preaxial polydactyly-colobomata-intellectual disability syndrome	2921	Rare developmental defect during embryogenesis	733088002
4305	Pfeiffer-Palm-Teller syndrome	2871	Rare developmental defect during embryogenesis	726672000
4311	Phakomatosis pigmentokeratotica	2874	Rare developmental defect during embryogenesis	723455009
4312	Phakomatosis pigmentovascularis	2875	Rare developmental defect during embryogenesis	403545005
4315	Phenobarbital embryopathy	1919	Rare developmental defect during embryogenesis	715431002
4319	Dihydropteridine reductase deficiency	226	Rare inborn errors of metabolism	58256000
4323	Phocomelia-ectrodactyly-deafness-sinus arrhythmia syndrome	2878	Rare developmental defect during embryogenesis	715506001
4329	PGM1-CDG	319646	Rare inborn errors of metabolism	783717008
4331	PGM3-CDG	443811	Rare inborn errors of metabolism	1187623009
4337	Phosphoribosylpyrophosphate synthetase superactivity	3222	Rare inborn errors of metabolism	723454008
4344	Piebaldism	2884	Rare skin disease	718122005
4347	Isolated Pierre Robin syndrome	718	Rare developmental defect during embryogenesis	4602007
4357	Late-onset retinal degeneration	67042	Rare ophthalmic disorder	719431007
4358	Severe combined immunodeficiency due to FOXN1 deficiency	169095	Rare immune disease	720345008
4359	Ringed hair disease	169	Rare skin disease	21926007
4361	Pili torti	2889	Rare skin disease	17170005
4362	Pili torti-developmental delay-neurological abnormalities syndrome	2891	Rare skin disease	716194005
4364	Pili torti-onychodysplasia syndrome	2890	Rare developmental defect during embryogenesis	723451000
4365	Ophthalmomandibulomelic dysplasia	2741	Rare developmental defect during embryogenesis	715484003
4369	Trichodermodysplasia-dental alterations syndrome	3353	Rare developmental defect during embryogenesis	763620003
4372	Pitt-Hopkins syndrome	2896	Rare developmental defect during embryogenesis	702344008
4375	Thumb stiffness-brachydactyly-intellectual disability syndrome	1078	Rare developmental defect during embryogenesis	733117001
4380	Hypoplasminogenemia	722	Rare hematologic disease	95840007
4381	Congenital plasminogen activator inhibitor type 1 deficiency	465	Rare hematologic disease	717407006
4382	Platyspondylic dysplasia, Torrance type	85166	Rare bone disease	254047006
4386	Pneumocystosis	723	Rare infectious disease	88860002	B48.5+
4391	Kindler epidermolysis bullosa	2908	Rare skin disease	238836000
4392	Rothmund-Thomson syndrome	2909	Rare developmental defect during embryogenesis	69093006
4412	Orofaciodigital syndrome type 6	2754	Rare developmental defect during embryogenesis	721873007
4413	Polydactyly-myopia syndrome	2917	Rare developmental defect during embryogenesis	733087007
4417	Polydactyly of a biphalangeal thumb and/or hallux	93339	Rare developmental defect during embryogenesis		Q69.1
4421	Catecholaminergic polymorphic ventricular tachycardia	3286	Rare cardiac disease	419671004
4424	Polyneuropathy-intellectual disability-acromicria-premature menopause syndrome	2928	Rare neurologic disease	770679002
4427	Cronkhite-Canada syndrome	2930	Rare developmental defect during embryogenesis	76304001
4428	Polysyndactyly-cardiac malformation syndrome	2934	Rare developmental defect during embryogenesis	724066002
4434	Syndactyly type 4	93405	Rare developmental defect during embryogenesis	719158007
4436	Bartsocas-Papas syndrome	1234	Rare developmental defect during embryogenesis	722376008
4437	Porencephaly-cerebellar hypoplasia-internal malformations syndrome	2941	Rare developmental defect during embryogenesis	763821001
4438	Porokeratosis of Mibelli	735	Rare skin disease	80432009
4439	Punctate palmoplantar keratoderma type 2	79502	Rare skin disease	765096001
4446	Congenital erythropoietic porphyria	79277	Rare inborn errors of metabolism	22935002
4454	Postpoliomyelitis syndrome	2942	Rare neurologic disease	31097004	G14
4465	PHAVER syndrome	2876	Rare developmental defect during embryogenesis	723453002
4470	Guttmacher syndrome	2957	Rare developmental defect during embryogenesis	722452004
4475	Familial peripheral male-limited precocious puberty	3000	Rare endocrine disease	725295005
4477	Congenital prekallikrein deficiency	749	Rare hematologic disease	1162804003
4482	X-linked intellectual disability-dysmorphism-cerebral atrophy syndrome	2958	Rare developmental defect during embryogenesis	719140001
4484	Primary ciliary dyskinesia	244	Rare respiratory disease	86204009
4485	Juvenile primary lateral sclerosis	247604	Rare neurologic disease	717964007
4488	Intellectual disability-cataracts-calcified pinnae-myopathy syndrome	3042	Rare neurologic disease	726709001
4494	Progeria-short stature-pigmented nevi syndrome	2959	Rare developmental defect during embryogenesis	399947002
4497	Progeroid syndrome, Petty type	2963	Rare skin disease	770567006
4500	Acromelanosis	39	Rare skin disease	239089006
4508	Prolactinoma	2965	Rare endocrine disease	134209002
4509	Proliferating trichilemmal cyst	492	Rare skin disease	254678009
4513	Properdin deficiency	2966	Rare immune disease	81166004
4518	Aprosencephaly cerebellar dysgenesis	1126	Rare developmental defect during embryogenesis	1237366005
4520	Familial prostate cancer	1331	Rare neoplastic disease	715412008
4522	Transcobalamin I deficiency	2967	Rare inborn errors of metabolism	237933007
4527	Autosomal erythropoietic protoporphyria	79278	Rare inborn errors of metabolism	51022005
4528	Corpus callosum agenesis-abnormal genitalia syndrome	2508	Rare developmental defect during embryogenesis	763797003
4531	Proximal spinal muscular atrophy	70	Rare neurologic disease	5262007
4536	Pseudopelade of Brocq	129	Rare skin disease	238731001
4539	Bifunctional enzyme deficiency	300	Rare inborn errors of metabolism	238068007
4540	Pseudoachondroplasia	750	Rare bone disease	22567005
4543	Peroxisomal acyl-CoA oxidase deficiency	2971	Rare inborn errors of metabolism	238069004
4544	Pseudoaminopterin syndrome	221120	Rare developmental defect during embryogenesis	715867000
4550	Difference of sex development-intellectual disability syndrome	2983	Rare developmental defect during embryogenesis	719450007
4553	Pseudohypoaldosteronism type 2	757	Rare renal disease	15689008
4559	Acrootoocular syndrome	2980	Rare developmental defect during embryogenesis	720410001
4561	Idiopathic intracranial hypertension	238624	Rare neurologic disease	68267002	G93.2
4568	Pterygium colli-intellectual disability-digital anomalies syndrome	2988	Rare developmental defect during embryogenesis	719256004
4569	Familial pterygium of the conjunctiva	2989	Rare ophthalmic disorder	716197003
4570	Antecubital pterygium syndrome	2987	Rare skin disease	784351000
4573	X-linked lethal multiple pterygium syndrome	79447	Rare developmental defect during embryogenesis	763462004
4577	Ptosis-strabismus-ectopic pupils syndrome	2999	Rare ophthalmic disorder	726619004
4582	Hereditary pulmonary alveolar proteinosis	264675	Rare respiratory disease	707442002
4584	Pulmonary arteriovenous malformation	2038	Rare developmental defect during embryogenesis	111289009
4586	Abnormal origin of right or left pulmonary artery from the aorta	99050	Rare developmental defect during embryogenesis	703385008
4588	Pulmonary atresia with ventricular septal defect	1207	Rare developmental defect during embryogenesis	253591008
4589	Peripheral pulmonary stenosis	99084	Rare developmental defect during embryogenesis	286071000119109
4593	Congenital pulmonary sequestration	3161	Rare developmental defect during embryogenesis	18620009	Q33.2
4598	Congenital pulmonary veins atresia or stenosis	3188		11614003
4600	Pulmonary atresia-intact ventricular septum syndrome	1208	Rare developmental defect during embryogenesis	253590009
4603	Punctate acrokeratoderma freckle-like pigmentation	99710	Rare skin disease	1237573001
4606	Purine nucleoside phosphorylase deficiency	760	Rare immune disease	60743005	D81.5
4607	Immune-mediated thrombotic thrombocytopenic purpura	93585	Rare hematologic disease	439007008
4610	Pyknoachondrogenesis	3003	Rare bone disease	719258003
4611	Pycnodysostosis	763	Rare bone disease	89647000
4612	Pyle disease	3005	Rare bone disease	27837003
4614	Pyomyositis	764	Rare infectious disease	65110003
4627	Radial ray hypoplasia-choanal atresia syndrome	3026	Rare developmental defect during embryogenesis	232373003
4628	Oculofaciocardiodental syndrome	2712	Rare developmental defect during embryogenesis	699300009
4633	Absent radius-anogenital anomalies syndrome	3016	Rare developmental defect during embryogenesis	771264005
4634	Leukocyte adhesion deficiency type II	99843	Rare immune disease	234583001
4635	Retinal ischemic syndrome-digestive tract small vessel hyalinosis-diffuse cerebral calcifications syndrome	3018	Rare circulatory system disease	724002003
4636	Ramos-Arroyo syndrome	1051	Rare developmental defect during embryogenesis	723504000
4637	RAPADILINO syndrome	3021	Rare developmental defect during embryogenesis	702413000
4638	External auditory canal atresia-vertical talus-hypertelorism syndrome	3023	Rare developmental defect during embryogenesis	783774006
4641	Ichthyosis-intellectual disability-dwarfism-renal impairment syndrome	2278	Rare developmental defect during embryogenesis	733097003
4644	Ataxia-deafness-intellectual disability syndrome	1188	Rare developmental defect during embryogenesis	720517001
4647	Complex regional pain syndrome	83452	Rare neurologic disease	128200000
4648	Infantile Refsum disease	772	Rare inborn errors of metabolism	238062008
4655	Renal caliceal diverticuli-deafness syndrome	2838	Rare developmental defect during embryogenesis	782942003
4665	NPHP3-related Meckel-like syndrome	3032	Rare renal disease	773737004
4667	Distal renal tubular acidosis	18	Rare renal disease	236461000
4680	X-linked retinal dysplasia	1852	Rare ophthalmic disorder	715240000
4683	Retinitis pigmentosa-intellectual disability-deafness-hypogonadism syndrome	3085	Rare developmental defect during embryogenesis	724001005
4690	X-linked retinoschisis	792	Rare ophthalmic disorder	86923008
4694	Atypical Rett syndrome	3095	Rare neurologic disease	718393002
4695	Revesz syndrome	3088	Rare hematologic disease	723512008
4697	Reynolds syndrome	779	Rare systemic or rheumatologic disease	715401008
4701	Alveolar rhabdomyosarcoma	99756	Rare neoplastic disease	404053004
4702	Embryonal rhabdomyosarcoma	99757	Rare neoplastic disease	404051002
4703	Rhizomelic dysplasia, Patterson-Lowry type	2831	Rare bone disease	715505002
4704	Polymyalgia rheumatica	93569	Rare systemic or rheumatologic disease	65323003	M35.3
4705	Rhizomelic syndrome, Urbach type	3098	Rare bone disease	770948004
4709	Richieri Costa-da Silva syndrome	3101	Rare neurologic disease	782941005
4718	Richieri Costa-Pereira syndrome	3102	Rare developmental defect during embryogenesis	723998001
4721	Isolated right ventricular hypoplasia	439	Rare developmental defect during embryogenesis	718135001
4722	8q22.1 microdeletion syndrome	178303	Rare developmental defect during embryogenesis	719664004
4723	Rigid spine syndrome	97244	Rare neurologic disease	240063002
4724	Ring chromosome 17 syndrome	1441	Rare developmental defect during embryogenesis	778043005
4729	Robin sequence-oligodactyly syndrome	3104	Rare developmental defect during embryogenesis	770681000
4732	Autosomal dominant deafness-onychodystrophy syndrome	79499	Rare developmental defect during embryogenesis	1208614008
4733	Roch-Leri mesosomatous lipomatosis	529	Rare skin disease	716772007
4738	Rombo syndrome	3110	Rare skin disease	721904001
4740	Ulna metaphyseal dysplasia syndrome	1837	Rare bone disease	715242008
4741	Roussy-Lévy syndrome	3115	Rare neurologic disease	45853006
4744	Congenital rubella syndrome	290	Rare developmental defect during embryogenesis	1857005	P35.0
4748	Ruvalcaba syndrome	3121	Rare developmental defect during embryogenesis	3073006
4752	Kousseff syndrome	2351	Rare developmental defect during embryogenesis	726083008
4754	Salla disease	309334	Rare inborn errors of metabolism	87074006
4767	Benign schwannoma	252164	Rare neoplastic disease	189948006
4769	Congenital muscular dystrophy, Ullrich type	75840	Rare neurologic disease	240062007
4771	Sclerosteosis	3152	Rare bone disease	17568006
4774	Succinyl-CoA:3-oxoacid CoA transferase deficiency	832	Rare inborn errors of metabolism	238004006
4775	Aarskog-Scott syndrome	915	Rare developmental defect during embryogenesis	14921002
4776	Craniodigital-intellectual disability syndrome	1514	Rare developmental defect during embryogenesis	763665007
4777	Scott syndrome	806	Rare hematologic disease	128098009
4778	Facial dysmorphism-shawl scrotum-joint laxity syndrome	1778	Rare developmental defect during embryogenesis	716337006
4792	Testicular seminomatous germ cell tumor	842	Rare neoplastic disease	1268721009
4815	Spontaneous periodic hypothermia	29822	Rare neurologic disease	56271007
4818	Shigellosis	810	Rare infectious disease	36188001
4822	Short chain acyl-CoA dehydrogenase deficiency	26792	Rare inborn errors of metabolism	787412002
4832	Short rib-polydactyly syndrome, Beemer-Langer type	93268	Rare bone disease	254052001
4833	Short rib-polydactyly syndrome, Majewski type	93269	Rare bone disease	72922008
4834	Short rib-polydactyly syndrome, Saldino-Noonan type	93270	Rare bone disease	726032008
4835	Short rib-polydactyly syndrome, Verma-Naumoff type	93271	Rare bone disease	254051008
4838	Short stature, Brussels type	2867	Rare bone disease	719213009
4841	Short stature-deafness-neutrophil dysfunction-dysmorphism syndrome	2866	Rare developmental defect during embryogenesis	716192009
4856	Short stature-wormian bones-dextrocardia syndrome	2863	Rare developmental defect during embryogenesis	763631006
4861	Shprintzen-Goldberg syndrome	2462	Rare developmental defect during embryogenesis	719069008
4863	Shwachman-Diamond syndrome	811	Rare hematologic disease	89454001
4865	Sialuria	3166	Rare inborn errors of metabolism	238051008
4867	Siegler-Brewer-Carey syndrome	3167	Rare respiratory disease	721076000
4869	Sillence syndrome	3168	Rare developmental defect during embryogenesis	732956000
4870	Silver-Russell syndrome	813	Rare developmental defect during embryogenesis	15069006
4873	Flat face-microstomia-ear anomaly syndrome	1968	Rare developmental defect during embryogenesis	773750003
4883	Situs inversus totalis	101063	Rare developmental defect during embryogenesis	43876007
4886	Mononen-Karnes-Senac syndrome	2565	Rare developmental defect during embryogenesis	733095006
4891	Leukoencephalopathy-spondyloepimetaphyseal dysplasia syndrome	83629	Rare neurologic disease	719405005
4899	Male hypergonadotropic hypogonadism-intellectual disability-skeletal anomalies syndrome	2234	Rare developmental defect during embryogenesis	722459008
4900	Somatostatinoma	97283	Rare endocrine disease	253006001
4905	Congenital heart defect-round face-developmental delay syndrome	1355	Rare developmental defect during embryogenesis	715987000
4910	Autosomal recessive spastic ataxia of Charlevoix-Saguenay	98	Rare neurologic disease	702445005
4914	Infantile-onset ascending hereditary spastic paralysis	293168	Rare neurologic disease	703543005
4918	Spastic paraplegia-precocious puberty syndrome	2826	Rare neurologic disease	732958004
4919	Autosomal recessive spastic paraplegia type 11	2822	Rare neurologic disease	715491000
4921	Spastic paraplegia-neuropathy-poikiloderma syndrome	2821	Rare neurologic disease	763402002
4922	Autosomal spastic paraplegia type 18	209951	Rare neurologic disease	732932004
4923	Spastic paraplegia type 2	99015	Rare neurologic disease	723622007
4924	Autosomal recessive spastic paraplegia type 39	139480	Rare neurologic disease	719103009
4925	Autosomal dominant spastic paraplegia type 4	100985	Rare neurologic disease	723820001
4926	Autosomal recessive spastic paraplegia type 5A	100986	Rare neurologic disease	763373005
4927	Spastic paraplegia type 7	99013	Rare neurologic disease	715776003
4928	Autosomal dominant spastic paraplegia type 6	100988	Rare neurologic disease	732949006
4931	Spastic paraplegia-glaucoma-intellectual disability syndrome	2818	Rare neurologic disease	733455003
4932	Spastic tetraplegia-retinitis pigmentosa-intellectual disability syndrome	3011	Rare developmental defect during embryogenesis	723621000
4936	Weill-Marchesani syndrome	3449	Rare developmental defect during embryogenesis	2884008
4938	Juvenile neuronal ceroid lipofuscinosis	79264	Rare neurologic disease	61663001
4940	Spina bifida-hypospadias syndrome	3176	Rare developmental defect during embryogenesis	763889002
4942	Spinal atrophy-ophthalmoplegia-pyramidal syndrome	1217	Rare neurologic disease	771238004
4945	Proximal spinal muscular atrophy type 2	83418	Rare neurologic disease	128212001
4950	Spinocerebellar ataxia type 30	211017	Rare neurologic disease	719253007
4952	Autosomal recessive cerebellar ataxia-movement disorder syndrome	95434	Rare neurologic disease	766814006
4953	Spinocerebellar ataxia type 5	98766	Rare neurologic disease	719302009
4954	Infantile-onset autosomal recessive nonprogressive cerebellar ataxia	284332	Rare neurologic disease	785300001
4955	Spinocerebellar ataxia type 7	94147	Rare neurologic disease	715726000
4956	Spinocerebellar ataxia type 8	98760	Rare neurologic disease	715753001
4958	Spinocerebellar ataxia-dysmorphism syndrome	1185	Rare developmental defect during embryogenesis	733033001
4963	Splenogonadal fusion-limb defects-micrognathia syndrome	2063	Rare developmental defect during embryogenesis	726724005
4967	Karsch-Neugebauer syndrome	2329	Rare developmental defect during embryogenesis	722032005
4969	Czeizel-Losonci syndrome	2437	Rare developmental defect during embryogenesis	732927000
4970	SPONASTRIME dysplasia	93357	Rare bone disease	389161008
4972	Spondylocamptodactyly syndrome	3180	Rare bone disease	716231009
4974	Spondylocarpotarsal synostosis	3275	Rare bone disease	702351004
4978	Spondyloenchondrodysplasia	1855	Rare bone disease	254079002
4979	X-linked spondyloepimetaphyseal dysplasia	93349	Rare bone disease	770603000
4980	Spondyloepimetaphyseal dysplasia, Shohat type	93352	Rare bone disease	719201004
4984	Schimke immuno-osseous dysplasia	1830	Rare bone disease	723995003
4987	Spondyloepiphyseal dysplasia congenita	94068	Rare bone disease	278713008
4991	Spondylometaphyseal dysplasia, 'corner fracture' type	93315	Rare bone disease	254078005
4993	Spondylometaphyseal dysplasia, Sedaghatian type	93317	Rare bone disease	389163006
4994	Spondyloperipheral dysplasia-short ulna syndrome	1856	Rare bone disease	763886009
4997	Familial spontaneous pneumothorax	2903	Rare respiratory disease	715219001
5003	Sebocystomatosis	841	Rare skin disease	109433009	L72.2
5004	Steatocystoma multiplex-natal teeth syndrome	3184	Rare developmental defect during embryogenesis	719306007
5012	Sternal cleft	2017	Rare developmental defect during embryogenesis	54008006
5015	Steroid dehydrogenase deficiency-dental anomalies syndrome	3196	Rare developmental defect during embryogenesis	723583009
5021	Autosomal dominant otospondylomegaepiphyseal dysplasia	166100	Rare bone disease	783097004
5023	Stiff person spectrum disorder	3198	Rare neurologic disease	5217008
5025	Stiff skin syndrome	2833	Rare skin disease	765187004
5026	Stimmler syndrome	3199	Rare developmental defect during embryogenesis	733072002
5027	Non-eruption of teeth-maxillary hypoplasia-genu valgum syndrome	2972	Rare developmental defect during embryogenesis	723442008
5029	Arthrogryposis-ectodermal dysplasia syndrome	3200	Rare developmental defect during embryogenesis	786039009
5034	Alpha delta granule deficiency	734	Rare hematologic disease	128100009
5036	Brachydactyly-mesomelia-intellectual disability-heart defects syndrome	1277	Rare developmental defect during embryogenesis	765761009
5041	Autosomal dominant spastic paraplegia type 3	100984	Rare neurologic disease	782670003
5045	Stüve-Wiedemann syndrome	3206	Rare bone disease	254097005
5051	Subpulmonary stenosis	3190	Rare developmental defect during embryogenesis	448476001
5053	Isolated succinate-CoQ reductase deficiency	3208	Rare inborn errors of metabolism	237989003
5058	Sugarman brachydactyly	498602	Rare developmental defect during embryogenesis	1187132007
5061	Multiple sulfatase deficiency	585	Rare inborn errors of metabolism	54898003
5062	Isolated sulfite oxidase deficiency	99731	Rare inborn errors of metabolism	40873003
5066	Microphthalmia-ankyloblepharon-intellectual disability syndrome	85275	Rare developmental defect during embryogenesis	717222003
5068	46,XY complete gonadal dysgenesis	242	Rare developmental defect during embryogenesis	95218005
5070	Symmetrical thalamic calcifications	1314	Rare neurologic disease	719164000
5074	Distal symphalangism	3248	Rare developmental defect during embryogenesis	205281006
5077	Symphalangism with multiple anomalies of hands and feet	3246	Rare developmental defect during embryogenesis	732955001
5081	Syndactyly type 1	93402	Rare developmental defect during embryogenesis	715723008
5084	Cenani-Lenz syndrome	3258	Rare developmental defect during embryogenesis	720633009
5087	Syndactyly type 2	93403	Rare developmental defect during embryogenesis	715724002
5088	Syndactyly type 3	93404	Rare developmental defect during embryogenesis	715725001
5089	Syndactyly type 5	93406	Rare developmental defect during embryogenesis	719159004
5090	Syndactyly-polydactyly-ear lobe syndrome	3259	Rare developmental defect during embryogenesis	783700001
5092	Dobrow syndrome	3262	Rare developmental defect during embryogenesis	782940006
5100	Syringocystadenoma papilliferum	840	Rare developmental defect during embryogenesis	239121009
5104	Systemic primary carnitine deficiency	158	Rare inborn errors of metabolism	21764004
5116	Thrombocytopenia-absent radius syndrome	3320	Rare developmental defect during embryogenesis	85589009
5120	Microcephalic osteodysplastic primordial dwarfism types I and III	2636	Rare bone disease	725461009
5121	Otopalatodigital syndrome type 1	90650	Rare bone disease	54036001
5123	Anonychia-microcephaly syndrome	1094	Rare developmental defect during embryogenesis	720494009
5124	Autosomal recessive faciodigitogenital syndrome	1974	Rare developmental defect during embryogenesis	725434009
5125	Teebi-Shaltout syndrome	3291	Rare developmental defect during embryogenesis	771265006
5126	Trigonocephaly-bifid nose-acral anomalies syndrome	3368	Rare developmental defect during embryogenesis	719948009
5128	Tel Hashomer camptodactyly syndrome	3292	Rare developmental defect during embryogenesis	719946008
5133	Piebald trait-neurologic defects syndrome	2885	Rare skin disease	773984007
5135	Familial temporal lobe epilepsy	98819	Rare neurologic disease	783739005
5138	Frank-Ter Haar syndrome	137834	Rare bone disease	720958002
5140	Embryonal carcinoma	180226	Rare neoplastic disease	1156454002
5144	Tetanus	3299	Rare infectious disease	76902006
5148	Tetra-amelia	294971	Rare developmental defect during embryogenesis	702313004
5151	Tetraploidy	3305	Rare developmental defect during embryogenesis	726363000
5153	Inverted duplicated chromosome 15 syndrome	3306	Rare developmental defect during embryogenesis	723332005
5158	Thakker-Donnai syndrome	1780	Rare developmental defect during embryogenesis	773281008
5170	Progressive deafness with stapes fixation	3235	Rare developmental defect during embryogenesis	715529009
5175	Thomas syndrome	3316	Rare developmental defect during embryogenesis	716740009
5177	Hepatic fibrosis-renal cysts-intellectual disability syndrome	2031	Rare developmental defect during embryogenesis	771149000
5180	Thoracic dysplasia-hydrocephalus syndrome	1861	Rare developmental defect during embryogenesis	782951006
5181	Thoraco-abdominal enteric duplication	1759	Rare developmental defect during embryogenesis	733628001
5184	Thoracolaryngopelvic dysplasia	3317	Rare bone disease	723556008
5186	KRT1-related diffuse nonepidermolytic keratoderma	530838	Rare skin disease	1222645005
5188	Stormorken-Sjaastad-Langslet syndrome	3204	Rare hematologic disease	711407000
5194	Immune thrombocytopenia	3002	Rare hematologic disease	13172003
5195	Familial thrombomodulin anomalies	3324	Rare hematologic disease	783256001
5199	Thumb deformity-alopecia-pigmentation anomaly syndrome	2251	Rare developmental defect during embryogenesis	771182002
5202	Thymic-renal-anal-lung dysplasia	3326	Rare developmental defect during embryogenesis	723555007
5204	Familial thyroglossal duct cyst	93953	Rare respiratory disease	717331000
5210	Absent tibia-polydactyly-arachnoid cyst syndrome	3328	Rare developmental defect during embryogenesis	733068001
5216	Tick-borne encephalitis	297	Rare infectious disease	712986001
5221	Hereditary neuropathy with liability to pressure palsies	640	Rare neurologic disease	230558006
5225	Toriello-Carey syndrome	3338	Rare developmental defect during embryogenesis	722477003
5230	Torticollis-keloids-cryptorchidism-renal dysplasia syndrome	3341	Rare developmental defect during embryogenesis	771266007
5231	Skin fragility-woolly hair-palmoplantar keratoderma syndrome	293165	Rare skin disease	778010006
5232	Weismann-Netter syndrome	3344	Rare bone disease	715532007
5233	Tracheal agenesis	3346	Rare developmental defect during embryogenesis	3987009
5235	Tracheobronchopathia osteochondroplastica	3348	Rare respiratory disease	37615000
5237	Hypoplastic pancreas-intestinal atresia-hypoplastic gallbladder syndrome	293864	Rare developmental defect during embryogenesis	773673002
5238	X-linked intellectual disability-seizures-psoriasis syndrome	3052	Rare developmental defect during embryogenesis	719810000
5243	Autosomal dominant optic atrophy plus syndrome	1215	Rare ophthalmic disorder	715374003
5250	Trichinellosis	863	Rare infectious disease	88264003	B75
5258	Syndromic diarrhea	84064	Rare gastroenterologic disease	703406006
5261	Trichodysplasia-xeroderma syndrome	3361	Rare skin disease	766812005
5263	Trichofolliculoma	864	Rare skin disease	274899008
5266	Trichomegaly-retina pigmentary degeneration-dwarfism syndrome	3363	Rare developmental defect during embryogenesis	719944006
5267	Trichoodontoonychial dysplasia	3355	Rare developmental defect during embryogenesis	766813000
5274	Tricuspid atresia	1209	Rare developmental defect during embryogenesis	63042009
5279	Baraitser-Winter cerebrofrontofacial syndrome	2995	Rare developmental defect during embryogenesis	1258972007
5286	Unilateral ocular duplication	3374	Rare ophthalmic disorder	1285322008
5287	Triose phosphate-isomerase deficiency	868	Rare inborn errors of metabolism	234405009
5289	Polydactyly of a triphalangeal thumb	93336	Rare developmental defect during embryogenesis	715710001
5290	Triphalangeal thumbs-brachyectrodactyly syndrome	2947	Rare developmental defect during embryogenesis	719951002
5295	Triploidy	3376	Rare developmental defect during embryogenesis	66651005
5299	Trisomy 10p	171929	Rare developmental defect during embryogenesis	717157006
5304	Mosaic trisomy 12	1698	Rare developmental defect during embryogenesis	764463001
5305	Trisomy 12p	1699	Rare developmental defect during embryogenesis	14091009
5313	Mosaic trisomy 15	1706	Rare developmental defect during embryogenesis	764619001
5317	Mosaic trisomy 17	1711	Rare developmental defect during embryogenesis	764622004
5318	Trisomy 17p	261290	Rare developmental defect during embryogenesis	717049005
5323	Trisomy 18p	1715	Rare developmental defect during embryogenesis	4199009
5331	Mosaic trisomy 2	1723	Rare developmental defect during embryogenesis	764623009
5333	Trisomy 20p	261318	Rare developmental defect during embryogenesis	111311004
5342	Mosaic trisomy 3	100071	Rare developmental defect during embryogenesis	764627005
5354	Mosaic trisomy 7	1747	Rare developmental defect during embryogenesis	764630003
5359	Mosaic trisomy 8	96061	Rare developmental defect during embryogenesis	717335009
5362	Trisomy 8q	1752	Rare developmental defect during embryogenesis	111309008
5372	Autosomal recessive spastic paraplegia type 20	101000	Rare neurologic disease	230264003
5388	Transient tyrosinemia of the newborn	3402	Rare inborn errors of metabolism	75387001	P74.5
5392	Galactose epimerase deficiency	79238	Rare inborn errors of metabolism	8849004
5393	Uhl anomaly	3403	Rare developmental defect during embryogenesis	2829000
5394	Ulbright-Hodes syndrome	3404	Rare developmental defect during embryogenesis	719840003
5395	Ulerythema ophryogenesis	3406	Rare skin disease	400126005
5398	Ulna hypoplasia-intellectual disability syndrome	2249	Rare developmental defect during embryogenesis	719842006
5400	Ulnar hypoplasia-split foot syndrome	1122	Rare developmental defect during embryogenesis	733030003
5403	Umbilical cord ulceration-intestinal atresia syndrome	3405	Rare developmental defect during embryogenesis	719844007
5404	Uncombable hair syndrome	1410	Rare skin disease	254230001
5421	Upington disease	3408	Rare bone disease	719041000
5425	Urachal cyst	488	Rare developmental defect during embryogenesis	17234001
5426	Urban-Rogers-Meyer syndrome	3409	Rare developmental defect during embryogenesis	716334004
5427	Hereditary mucoepithelial dysplasia	1839	Rare skin disease	403442005
5429	Hereditary orotic aciduria	30	Rare inborn errors of metabolism	16242007
5430	Müllerian derivatives-lymphangiectasia-polydactyly syndrome	1655	Rare developmental defect during embryogenesis	721970009
5435	Usher syndrome type 1	231169	Rare developmental defect during embryogenesis	232057003
5440	Usher syndrome type 2	231178	Rare developmental defect during embryogenesis	232058008
5443	VACTERL/VATER association	887	Rare developmental defect during embryogenesis	27742002
5445	Mayer-Rokitansky-Küster-Hauser syndrome	3109	Rare developmental defect during embryogenesis	8793008
5447	Fetal valproate spectrum disorder	1906	Rare developmental defect during embryogenesis	17231009
5453	Van den Bosch syndrome	3417	Rare developmental defect during embryogenesis	733110004
5456	Cerebrofacioarticular syndrome	314679	Rare developmental defect during embryogenesis	763353000
5461	Congenital bilateral absence of vas deferens	48	Rare developmental defect during embryogenesis	275416002
5467	Vein of Galen aneurysmal malformation	1053	Rare developmental defect during embryogenesis	253194008
5469	Velo-facial-skeletal syndrome	3424	Rare developmental defect during embryogenesis	763616002
5470	Congenital velopharyngeal incompetence	2291	Rare otorhinolaryngologic disease	427791009
5472	Ventricular extrasystoles with syncopal episodes-perodactyly-Robin sequence syndrome	3201	Rare developmental defect during embryogenesis	719823007
5476	Congenitally uncorrected transposition of the great arteries	860	Rare developmental defect during embryogenesis	26146002
5478	Brachyolmia-amelogenesis imperfecta syndrome	2899	Rare bone disease	716195006
5481	Microspherophakia-metaphyseal dysplasia syndrome	2551	Rare developmental defect during embryogenesis	724140002
5482	Verloove Vanhorick-Brubakk syndrome	3429	Rare developmental defect during embryogenesis	764697003
5484	Inflammatory linear verrucous epidermal nevus	79466	Rare skin disease	399995006
5488	Congenital vertical talus	178382	Rare developmental defect during embryogenesis	205082007
5490	Microcephaly-brachydactyly-kyphoscoliosis syndrome	3433	Rare developmental defect during embryogenesis	719378009
5495	Malignant Sertoli-Leydig cell tumor of the ovary	99916	Rare neoplastic disease	1284849005
5496	Oculogastrointestinal muscular dystrophy	1876	Rare gastroenterologic disease	722060007
5507	Autosomal dominant vitreoretinochoroidopathy	3086	Rare ophthalmic disorder	711162004
5508	Very long chain acyl-CoA dehydrogenase deficiency	26793	Rare inborn errors of metabolism	237997005
5509	Laryngeal abductor paralysis	2808	Rare otorhinolaryngologic disease	232442001
5518	Hydrocephalus-costovertebral dysplasia-Sprengel anomaly syndrome	2180	Rare developmental defect during embryogenesis	721229003
5524	Waardenburg-Shah syndrome	897	Rare developmental defect during embryogenesis	715952000
5525	Waardenburg syndrome	3440	Rare developmental defect during embryogenesis	47434006
5528	WAGR syndrome	893	Rare developmental defect during embryogenesis	715215007
5530	Aniridia-intellectual disability syndrome	1068	Rare developmental defect during embryogenesis	720468000
5532	Cleidorhizomelic syndrome	1453	Rare bone disease	719471002
5534	Micro syndrome	2510	Rare developmental defect during embryogenesis	772224009
5535	Deaf blind hypopigmentation syndrome, Yemenite type	3214	Rare developmental defect during embryogenesis	721084001
5538	Craniosynostosis, Boston type	1541	Rare developmental defect during embryogenesis	720817008
5539	Acromelic frontonasal dysplasia	1827	Rare developmental defect during embryogenesis	715427008
5545	Weaver-Williams syndrome	3448	Rare developmental defect during embryogenesis	726670008
5552	Distal myopathy, Welander type	603	Rare neurologic disease	726107008
5554	Cataract-aberrant oral frenula-growth delay syndrome	1373	Rare developmental defect during embryogenesis	715988005
5555	Spastic paraparesis-deafness syndrome	2815	Rare neurologic disease	715504003
5560	White matter hypoplasia-corpus callosum agenesis-intellectual disability syndrome	3207	Rare developmental defect during embryogenesis	783703004
5562	Osteopathia striata-pigmentary dermopathy-white forelock syndrome	2779	Rare bone disease	787408008
5565	Wiedemann-Steiner syndrome	319182	Rare developmental defect during embryogenesis	763618001
5569	Wildervanck syndrome	3456	Rare developmental defect during embryogenesis	79665007
5573	Acquired von Willebrand syndrome	99147	Rare hematologic disease	234451005
5575	Prader-Willi syndrome	739	Rare developmental defect during embryogenesis	89392001
5576	Denys-Drash syndrome	220	Rare renal disease	236385009
5579	Wilson-Turner syndrome	3459	Rare developmental defect during embryogenesis	719834005
5584	Curry-Jones syndrome	1553	Rare developmental defect during embryogenesis	720819006
5587	Hypodontia-dysplasia of nails syndrome	2228	Rare developmental defect during embryogenesis	239021007
5589	Wolcott-Rallison syndrome	1667	Rare bone disease	254066006
5592	Woodhouse-Sakati syndrome	3464	Rare endocrine disease	816067005
5595	Carvajal syndrome	65282	Rare cardiac disease	719835006
5597	Woolly hair	170	Rare skin disease	254231002
5598	Worster-Drought syndrome	3465	Rare neurologic disease	716335003
5611	Severe X-linked intellectual disability, Gustavson type	3078	Rare developmental defect during embryogenesis	722213009
5615	X-linked intellectual disability, Snyder type	3063	Rare developmental defect during embryogenesis	702416008
5617	Allan-Herndon-Dudley syndrome	59	Rare neurologic disease	702327009
5618	T-B+ severe combined immunodeficiency due to gamma chain deficiency	276	Rare immune disease	765145001
5622	Cerebrotendinous xanthomatosis	909	Rare inborn errors of metabolism	63246000
5623	Dehydrated hereditary stomatocytosis	3202	Rare hematologic disease	715526002
5630	Xeroderma pigmentosum variant	90342	Rare skin disease	88877002
5642	Aase-Smith syndrome	916	Rare developmental defect during embryogenesis	718576001
5643	Dentatorubral pallidoluysian atrophy	101	Rare neurologic disease	68116008
5648	Photosensitive epilepsy	166409	Rare neurologic disease	95208000
5653	Gliosarcoma	251576	Rare neoplastic disease	1268701008
5654	Alveolar soft tissue sarcoma	163699	Rare neoplastic disease	1268531004
5657	PFAPA syndrome	42642	Rare immune disease	717231003
5658	Congenital adrenal hyperplasia due to 11-beta-hydroxylase deficiency	90795	Rare developmental defect during embryogenesis	124214007
5659	46,XY difference of sex development due to 17-beta-hydroxysteroid dehydrogenase 3 deficiency	752	Rare developmental defect during embryogenesis	50658006
5661	D-2-hydroxyglutaric aciduria	79315	Rare inborn errors of metabolism	237960000
5662	3-hydroxyisobutyric aciduria	939	Rare inborn errors of metabolism	237957007
5663	3-methylglutaconic aciduria type 3	67047	Rare inborn errors of metabolism	297232009
5666	3C syndrome	7	Rare developmental defect during embryogenesis	718556007
5667	3M syndrome	2616	Rare bone disease	702342007
5668	Hawkinsinuria	2118	Rare inborn errors of metabolism	414380008
5671	46,XX gonadal dysgenesis	243	Rare developmental defect during embryogenesis	95198001	Q99.1
5672	Trisomy X	3375	Rare developmental defect during embryogenesis	35111009	Q97.0
5674	47,XYY syndrome	8	Rare developmental defect during embryogenesis	50749006	Q98.5
5676	48,XXXY syndrome	96263	Rare developmental defect during embryogenesis	78317008
5677	48,XXYY syndrome	10	Rare developmental defect during embryogenesis	403760006
5678	Pentasomy X	11	Rare developmental defect during embryogenesis	43248007
5679	49,XXXXY syndrome	96264	Rare developmental defect during embryogenesis	38847009
5680	46,XY difference of sex development due to 5-alpha-reductase 2 deficiency	753	Rare developmental defect during embryogenesis	57514000
5681	5-oxoprolinase deficiency	33572	Rare inborn errors of metabolism	26132002
5683	Smith-Lemli-Opitz syndrome	818	Rare developmental defect during embryogenesis	43929004
5686	Glycogen storage disease due to muscle phosphofructokinase deficiency	371	Rare inborn errors of metabolism	89597008
5688	Temtamy syndrome	1777	Rare developmental defect during embryogenesis	719947004
5691	Refsum disease	773	Rare neurologic disease	25362006	G60.1
5692	Partial androgen insensitivity syndrome	90797	Rare developmental defect during embryogenesis	122811000119101
5693	Reactive arthritis	29207	Rare systemic or rheumatologic disease	67224007	M02.3
5694	Retinitis pigmentosa	791	Rare ophthalmic disorder	28835009
5695	Retinopathy of prematurity	90050	Rare ophthalmic disorder	415297005
5696	Rett syndrome	778	Rare neurologic disease	68618008	F84.2
5699	Rheumatic fever	3099	Rare systemic or rheumatologic disease	58718002
5701	Axenfeld-Rieger syndrome	782	Rare developmental defect during embryogenesis	417604002
5708	Idiopathic achalasia	930	Rare gastroenterologic disease	715192004	K22.0
5714	Glycogen storage disease due to acid maltase deficiency	365	Rare inborn errors of metabolism	274864009
5721	Acrocallosal syndrome	36	Rare developmental defect during embryogenesis	715951007
5723	Acrodermatitis enteropathica	37	Rare skin disease	37702000
5724	Acrodysostosis	950	Rare bone disease	66758006
5725	Acromegaly	963	Rare endocrine disease	74107003
5727	Congenital isolated ACTH deficiency	199296	Rare endocrine disease	1231283007
5728	Actinomycosis	457095	Rare infectious disease	11817007
5732	Acute intermittent porphyria	79276	Rare inborn errors of metabolism	234422006
5739	Adams-Oliver syndrome	974	Rare developmental defect during embryogenesis	34748004
5740	Addison disease	85138	Rare endocrine disease	363732003
5747	Ameloblastoma	314419	Rare neoplastic disease	285311001
5748	Severe combined immunodeficiency due to adenosine deaminase deficiency	277	Rare immune disease	44940001	D81.3
5749	Holmes-Adie syndrome	454718	Rare ophthalmic disorder	24225004
5750	Adiposis dolorosa	36397	Rare skin disease	71404003
5758	X-linked adrenoleukodystrophy	43	Rare inborn errors of metabolism	65389002
5761	Familial afibrinogenemia	98880	Rare hematologic disease	154818001
5764	Aicardi syndrome	50	Rare developmental defect during embryogenesis	80651009
5774	Alexander disease	58	Rare neurologic disease	81854007
5775	Alkaptonuria	56	Rare inborn errors of metabolism	360378009
5783	Alpers-Huttenlocher syndrome	726	Rare inborn errors of metabolism	20415001
5784	Alpha-1-antitrypsin deficiency	60	Rare respiratory disease	30188007
5785	Alport syndrome	63	Rare renal disease	770414008
5786	Amyotrophic lateral sclerosis	803	Rare neurologic disease	86044005
5787	Alström syndrome	64	Rare developmental defect during embryogenesis	63702009
5791	Amelogenesis imperfecta	88661	Rare odontologic disease	78494001
5797	AL amyloidosis	85443	Rare systemic or rheumatologic disease	23132008
5802	Otopalatodigital syndrome type 2	90652	Rare bone disease	42432003
5810	Angelman syndrome	72	Rare neurologic disease	76880004
5816	Isolated aniridia	250923	Rare developmental defect during embryogenesis	69278003
5818	Anodontia	99797	Rare odontologic disease	26624006
5819	Testicular agenesis	325124	Rare developmental defect during embryogenesis	371015003
5826	Antley-Bixler syndrome	83	Rare developmental defect during embryogenesis	62964007
5828	Aorta coarctation	1457	Rare developmental defect during embryogenesis	7305005
5833	Apert syndrome	87	Rare developmental defect during embryogenesis	205258009
5835	Aplasia cutis congenita	1114	Rare skin disease	35484002
5836	Idiopathic aplastic anemia	88	Rare hematologic disease	191256002	D61.0
5839	Arachnoiditis	137817	Rare neurologic disease	8217007
5840	Argininemia	90	Rare inborn errors of metabolism	23501004
5843	Argininosuccinic aciduria	23	Rare inborn errors of metabolism	41013004
5852	Asbestos intoxication	2302	Rare respiratory disease	22607003
5853	Asherman syndrome	137686	Rare gynecologic or obstetric disease	48236007
5854	Aspartylglucosaminuria	93	Rare inborn errors of metabolism	54954004
5856	Aspergillosis	1163	Rare infectious disease	65553006
5860	Anaplastic astrocytoma	251589	Rare neoplastic disease	1268719004
5862	Ataxia-telangiectasia	100	Rare neurologic disease	68504005
5864	Alpha-thalassemia-X-linked intellectual disability syndrome	847	Rare developmental defect during embryogenesis	715342005
5865	Atrial septal defect, ostium secundum type	99103	Rare developmental defect during embryogenesis	204318003
5871	Autoimmune hepatitis	2137	Rare hepatic disease	408335007	K75.4
5878	Babesiosis	108	Rare infectious disease	21061004	B60.0
5885	Baló concentric sclerosis	228165	Rare neurologic disease	230380005	G37.5
5887	Bannayan-Riley-Ruvalcaba syndrome	109	Rare developmental defect during embryogenesis	234138005
5890	Barth syndrome	111	Rare inborn errors of metabolism	297231002
5893	Bartter syndrome	112	Rare renal disease	707742001
5899	Congenital contractural arachnodactyly	115	Rare developmental defect during embryogenesis	205821003
5900	Becker muscular dystrophy	98895	Rare neurologic disease	387732009
5907	Diffuse astrocytoma	251595	Rare neoplastic disease	1268961004
5913	Mucous membrane pemphigoid	46486	Rare skin disease	34250006
5926	Birdshot chorioretinopathy	179	Rare ophthalmic disorder	231981005
5939	Blue diaper syndrome	94086	Rare inborn errors of metabolism	59531002
5940	Blue rubber bleb nevus	1059	Rare developmental defect during embryogenesis	254784002
5950	Bowen-Conradi syndrome	1270	Rare developmental defect during embryogenesis	711153001
5961	Bronchiolitis obliterans with obstructive pulmonary disease	1303	Rare respiratory disease	40100001
5962	Bronchopulmonary dysplasia	70589	Rare respiratory disease	67569000	P27.1
5966	Brucellosis	1304	Rare infectious disease	75702008
5968	Budd-Chiari syndrome	131	Rare hepatic disease	82385007
5969	Buerger disease	36258	Rare systemic or rheumatologic disease	52403007	I73.1
5972	Bullous pemphigoid	703	Rare skin disease	77090002
5973	Burkitt lymphoma	543	Rare neoplastic disease	118617000
5974	Burning mouth syndrome	353253	Rare neurologic disease	399165002
5975	Scleredema	352763	Rare skin disease	95323007
5978	C syndrome	1308	Rare developmental defect during embryogenesis	715409005
5980	Calciphylaxis	280062	Rare systemic or rheumatologic disease	237900002
5984	Canavan disease	141	Rare neurologic disease	80544005
5994	Carcinoid syndrome	100093	Rare neoplastic disease	35868009	E34.0
6001	Carnosinase deficiency	1361	Rare inborn errors of metabolism	360943000
6002	Caroli disease	53035	Rare hepatic disease	717232005
6003	Carpenter syndrome	65759	Rare developmental defect during embryogenesis	403767009
6007	Caudal regression syndrome	3027	Rare developmental defect during embryogenesis	8301004
6010	Macrocystic lymphatic malformation	79489	Rare developmental defect during embryogenesis	1157156002
6014	Central core disease	597	Rare neurologic disease	43152001
6015	Central diabetes insipidus	178029	Rare endocrine disease	45369008
6026	Cerebrocostomandibular syndrome	1393	Rare developmental defect during embryogenesis	51780007
6027	COFS syndrome	1466	Rare developmental defect during embryogenesis	41283003
6033	Chandler syndrome	98979	Rare ophthalmic disorder	392481002
6035	Chédiak-Higashi syndrome	167	Rare immune disease	111396008
6036	Cherubism	184	Rare bone disease	76098004
6038	Chikungunya	324625	Rare infectious disease	111864006
6039	CHILD syndrome	139	Rare developmental defect during embryogenesis	17608003
6040	Childhood disintegrative disorder	168782	Rare neurologic disease	71961003	F84.3
6043	Cholera	173	Rare infectious disease	63650001
6055	Chondrosarcoma	55880	Rare neoplastic disease	447792005
6061	Choroideremia	180	Rare ophthalmic disorder	75241009
6064	Chromophobe renal cell carcinoma	319303	Rare neoplastic disease	1268500006
6069	Ring chromosome 13 syndrome	96176	Rare developmental defect during embryogenesis	726723004
6072	Ring chromosome 14 syndrome	1440	Rare developmental defect during embryogenesis	702345009
6077	Ring chromosome 18 syndrome	1442	Rare developmental defect during embryogenesis	88154004
6082	1p36 deletion syndrome	1606	Rare developmental defect during embryogenesis	699306003
6083	Ring chromosome 21 syndrome	1445	Rare developmental defect during embryogenesis	31325007
6085	Mosaic trisomy 22	96068	Rare developmental defect during embryogenesis	764625002
6091	Trisomy 4p	1738	Rare developmental defect during embryogenesis	49024004
6093	Trisomy 5p	1742	Rare developmental defect during embryogenesis	74008005
6095	Ring chromosome 6 syndrome	1448	Rare developmental defect during embryogenesis	765488003
6100	Chronic granulomatous disease	379	Rare immune disease	387759001
6102	Chronic inflammatory demyelinating polyneuropathy	2932	Rare neurologic disease	128209004
6104	B-cell chronic lymphocytic leukemia	67038	Rare neoplastic disease	277474005
6105	Chronic myeloid leukemia	521	Rare neoplastic disease	92818009
6108	Chronic nonbacterial osteomyelitis/Chronic recurrent multifocal osteomyelitis	324964	Rare systemic or rheumatologic disease	1204420006	M86.3
6111	Eosinophilic granulomatosis with polyangiitis	183	Rare systemic or rheumatologic disease	82275008	M30.1
6114	Citrullinemia type I	247525	Rare inborn errors of metabolism	1149103000
6118	Cleidocranial dysplasia	1452	Rare bone disease	65976001
6121	Coats disease	190	Rare developmental defect during embryogenesis	360455002
6122	Cockayne syndrome	191	Rare developmental defect during embryogenesis	21086008
6123	Coffin-Lowry syndrome	192	Rare developmental defect during embryogenesis	15182000
6124	Coffin-Siris syndrome	1465	Rare developmental defect during embryogenesis	10007009
6125	Cogan-Reese syndrome	98980	Rare ophthalmic disorder	404633004
6126	Cohen syndrome	193	Rare developmental defect during embryogenesis	56604005
6130	Cold agglutinin disease	56425	Rare hematologic disease	127055007
6140	Common variable immunodeficiency	1572	Rare immune disease	191010004
6148	Hereditary thrombophilia due to congenital antithrombin deficiency	82	Rare hematologic disease	439699000
6161	Congenital fiber-type disproportion myopathy	2020	Rare neurologic disease	240084007
6164	Congenital heart block	60041	Rare cardiac disease	46619002	Q24.6
6169	Hepatoerythropoietic porphyria	95159	Rare inborn errors of metabolism	111386004
6189	X-linked dominant chondrodysplasia punctata	35173	Rare bone disease	398958000
6196	Congenital hereditary endothelial dystrophy type II	293603	Rare ophthalmic disorder	417395001
6202	Cowden syndrome	201	Rare developmental defect during embryogenesis	58037000
6205	Cramp-fasciculation syndrome	581271	Rare neurologic disease	230652001
6206	Crouzon syndrome	207	Rare developmental defect during embryogenesis	28861008
6213	Monosomy 5p	281	Rare developmental defect during embryogenesis	70173007
6217	Simple cryoglobulinemia	91139	Rare hematologic disease	723674005
6218	Cryptococcosis	1546	Rare infectious disease	42386007
6228	Cutis marmorata telangiectatica congenita	1556	Rare developmental defect during embryogenesis	254778000
6229	Cyclic neutropenia	2686	Rare immune disease	191347008
6233	Cystic fibrosis	586	Rare respiratory disease	190905008
6236	Cystinosis	213	Rare inborn errors of metabolism	190681003
6237	Cystinuria	214	Rare renal disease	85020001
6242	Isolated Dandy-Walker malformation	217	Rare developmental defect during embryogenesis	14447001
6243	Darier disease	218	Rare skin disease	48611009
6249	Malignant atrophic papulosis	679	Rare skin disease	400171002
6254	Dengue fever	99828	Rare infectious disease	20927009
6258	Dentinogenesis imperfecta	49042	Rare odontologic disease	196286005
6263	Dermatomyositis	221	Rare systemic or rheumatologic disease	402425006
6265	Desmoplastic small round cell tumor	83469	Rare neoplastic disease	1269044006
6267	Neuromyelitis optica spectrum disorder	71211	Rare neurologic disease	25044007	G36.0
6274	Diamond-Blackfan anemia	124	Rare hematologic disease	71988008
6275	Diastrophic dysplasia	628	Rare bone disease	58561002	Q77.5
6276	Diencephalic syndrome	1672	Rare endocrine disease	237733001
6286	Dracunculiasis	231	Rare infectious disease	396334002	B72
6288	Duane retraction syndrome	233	Rare ophthalmic disorder	60318001
6290	Dubowitz syndrome	235	Rare developmental defect during embryogenesis	2593002
6291	Duchenne muscular dystrophy	98896	Rare neurologic disease	76670001
6295	Dyggve-Melchior-Clausen disease	239	Rare bone disease	82699004
6308	Autosomal recessive generalized dystrophic epidermolysis bullosa, severe form	79408	Rare skin disease	723716009
6309	Eales disease	40923	Rare ophthalmic disorder	54122009
6313	Ebstein malformation of the tricuspid valve	1880	Rare developmental defect during embryogenesis	204357006
6319	Isolated split hand-split foot malformation	2440	Rare developmental defect during embryogenesis	81208006
6321	Trisomy 18	3380	Rare developmental defect during embryogenesis	51500006
6323	Eisenmenger syndrome	97214	Rare developmental defect during embryogenesis	445928005
6329	Emery-Dreifuss muscular dystrophy	261	Rare neurologic disease	111508004
6332	Encephalitis lethargica	83600	Rare infectious disease	186499007
6333	Isolated encephalocele	199647	Rare developmental defect during embryogenesis	1263449003
6336	Endocardial fibroelastosis	2022	Rare cardiac disease	65457005
6337	Infective endocarditis	570762	Rare infectious disease	233850007
6339	Endometrial stromal sarcoma	213711	Rare neoplastic disease	1260116000
6351	Eosinophilic fasciitis	3165	Rare systemic or rheumatologic disease	24129002
6353	Ependymoma	251636	Rare neoplastic disease	443643007
6357	Epidermodysplasia verruciformis	302	Rare skin disease	19138001
6360	Epidermolysis bullosa acquisita	46487	Rare skin disease	2772003	L12.3
6369	Erdheim-Chester disease	35687	Rare systemic or rheumatologic disease	699537002
6377	Primary erythromelalgia	90026	Rare neurologic disease	403390002
6381	Esophageal atresia	1199	Rare developmental defect during embryogenesis	26179002
6386	Cryoglobulinemic vasculitis	91138	Rare systemic or rheumatologic disease	190815001
6389	Evans syndrome	1959	Rare hematologic disease	75331009
6390	Skeletal Ewing sarcoma	319	Rare neoplastic disease	1268533001
6398	Bladder exstrophy	93930	Rare developmental defect during embryogenesis	61758007
6400	Fabry disease	324	Rare inborn errors of metabolism	16652001
6404	Congenital factor X deficiency	328	Rare hematologic disease	76642003
6406	Bilateral striopallidodentate calcinosis	1980	Rare neurologic disease	110997000
6408	Familial adenomatous polyposis	733	Rare gastroenterologic disease	72900001
6414	Familial chylomicronemia syndrome	444490	Rare endocrine disease	1197489003
6421	Familial Mediterranean fever	342	Rare systemic or rheumatologic disease	12579009
6425	Fanconi anemia	84	Rare developmental defect during embryogenesis	30575002
6426	Farber disease	333	Rare inborn errors of metabolism	79935000
6427	Farmer's lung disease	99906	Rare respiratory disease	18690003	J67.0
6429	Fatal familial insomnia	466	Rare neurologic disease	83157008
6435	Fetal hydantoin syndrome	1912	Rare developmental defect during embryogenesis	70065001	Q86.1
6444	Fibrous dysplasia of bone	249	Rare bone disease	10623005
6445	Fibrodysplasia ossificans progressiva	337	Rare bone disease	82725007	M61.1
6447	Severe primary trimethylaminuria	468726	Rare inborn errors of metabolism	1237339005
6450	Fish-eye disease	79292	Rare endocrine disease	238092004
6455	Floating-Harbor syndrome	2044	Rare developmental defect during embryogenesis	312214005
6457	Focal dermal hypoplasia	2092	Rare developmental defect during embryogenesis	205573006
6464	Fragile X syndrome	908	Rare developmental defect during embryogenesis	613003	Q99.2
6465	Fraser syndrome	2052	Rare developmental defect during embryogenesis	204102004
6466	Freeman-Sheldon syndrome	2053	Rare developmental defect during embryogenesis	52616002
6468	Friedreich ataxia	95	Rare neurologic disease	10394003
6471	Essential fructosuria	2056	Rare inborn errors of metabolism	40278002
6473	Fucosidosis	349	Rare inborn errors of metabolism	64716005
6475	Congenital muscular dystrophy, Fukuyama type	272	Rare developmental defect during embryogenesis	111502003
6476	Fumaric aciduria	24	Rare inborn errors of metabolism	237983002
6479	GM1 gangliosidosis type 1	79255	Rare inborn errors of metabolism	238026007
6481	Autoerythrocyte sensitization syndrome	324636	Rare immune disease	275446004
6482	Gardner syndrome	79665	Rare gastroenterologic disease	60876000
6485	MALT lymphoma	52417	Rare neoplastic disease	445269007	C88.4
6497	Pemphigoid gestationis	63275	Rare skin disease	86081009
6500	Giant axonal neuropathy	643	Rare neurologic disease	128207002
6506	Pituitary gigantism	99725	Rare endocrine disease	86073008	E22.0
6514	Gliomatosis cerebri	251582	Rare neoplastic disease	1268966009
6519	Glossopharyngeal neuralgia	221098	Rare neurologic disease	43763009
6520	Class I glucose-6-phosphate dehydrogenase deficiency	466026	Rare hematologic disease	22933009
6521	Glucose-galactose malabsorption	35710	Rare gastroenterologic disease	27943000
6522	Glutaryl-CoA dehydrogenase deficiency	25	Rare inborn errors of metabolism	360416003
6523	Multiple acyl-CoA dehydrogenase deficiency	26791	Rare inborn errors of metabolism	22886006
6528	Glycogen storage disease due to muscle glycogen phosphorylase deficiency	368	Rare inborn errors of metabolism	55912009
6529	Glycogen storage disease due to liver glycogen phosphorylase deficiency	369	Rare inborn errors of metabolism	29291001
6542	Gorham-Stout disease	73	Rare developmental defect during embryogenesis	1515008
6543	Acrogeria	2500	Rare skin disease	238872007
6544	Acute graft versus host disease	99920	Rare immune disease	402355000
6550	Greig cephalopolysyndactyly syndrome	380	Rare developmental defect during embryogenesis	32985001
6556	Gyrate atrophy of choroid and retina	414	Rare ophthalmic disorder	276426004
6558	Congenital factor XII deficiency	330	Rare hematologic disease	43217004
6559	Familial benign chronic pemphigus	2841	Rare skin disease	79468000
6560	Classic hairy cell leukemia	58017	Rare neoplastic disease	118613001
6564	Pantothenate kinase-associated neurodegeneration	157850	Rare neurologic disease	2992000	G23.0
6568	Harlequin ichthyosis	457	Rare skin disease	205548006	Q80.4
6569	Hartnup disease	2116	Rare inborn errors of metabolism	80902009
6571	Ankyloblepharon-ectodermal defects-cleft lip/palate syndrome	1071	Rare developmental defect during embryogenesis	55821006
6584	Sickle cell-hemoglobin C disease syndrome	251365	Rare hematologic disease	35434009
6588	Shiga toxin-associated hemolytic uremic syndrome	90038	Rare hematologic disease	373421000
6589	Familial hemophagocytic lymphohistiocytosis	540	Rare immune disease	398250003
6591	Hemophilia A	98878	Rare hematologic disease	28293008	D66
6594	Essential thrombocythemia	3318	Rare hematologic disease	109994006	D47.3
6608	Adult hepatocellular carcinoma	210159	Rare neoplastic disease	1197204009
6619	Hereditary coproporphyria	79273	Rare inborn errors of metabolism	7425008
6621	Hereditary elliptocytosis	288	Rare hematologic disease	191169008
6622	Hereditary fructose intolerance	469	Rare inborn errors of metabolism	20052008
6626	Hereditary hemorrhagic telangiectasia	774	Rare developmental defect during embryogenesis	21877004	I78.0
6632	Hereditary chronic pancreatitis	676	Rare gastroenterologic disease	235956004
6635	Hereditary sensory and autonomic neuropathy type 1	36386	Rare neurologic disease	397734008
6639	Hereditary spherocytosis	822	Rare hematologic disease	55995005	D58.0
6643	Hermansky-Pudlak syndrome	79430	Rare immune disease	9311003
6649	Herpes simplex virus encephalitis	1930	Rare infectious disease	428638009	B00.4 || G05.1
6657	Chronic hiccup	396	Rare neurologic disease	716771000
6660	Hirschsprung disease	388	Rare gastroenterologic disease	204739008
6661	Histidinemia	2157	Rare inborn errors of metabolism	410058007
6665	Holoprosencephaly	2162	Rare developmental defect during embryogenesis	30915001
6666	Holt-Oram syndrome	392	Rare developmental defect during embryogenesis	19092004
6667	Classic homocystinuria	394	Rare inborn errors of metabolism	24308003
6670	Congenital Horner syndrome	91413	Rare ophthalmic disorder	770626007
6675	Mucopolysaccharidosis type 2	580	Rare inborn errors of metabolism	70737009	E76.1
6677	Huntington disease	399	Rare neurologic disease	58756001	G10
6681	Hydranencephaly	2177	Rare developmental defect during embryogenesis	30023002
6682	Congenital hydrocephalus	2185	Rare developmental defect during embryogenesis	47032000
6683	Hydrolethalus	2189	Rare developmental defect during embryogenesis	721232000
6703	Dysbetalipoproteinemia	412	Rare endocrine disease	398796005
6710	Hyperprolinemia type 2	79101	Rare inborn errors of metabolism	717181004
6724	Hypochondroplasia	429	Rare bone disease	205468002
6725	Hypocomplementemic urticarial vasculitis	36412	Rare systemic or rheumatologic disease	239945009
6729	Hypokalemic periodic paralysis	681	Rare neurologic disease	82732003
6734	Hypophosphatasia	436	Rare bone disease	190859005
6739	Hypoplastic left heart syndrome	2248	Rare developmental defect during embryogenesis	62067003	Q23.4
6749	Mucolipidosis type II	576	Rare inborn errors of metabolism	70199000
6757	Idiopathic pulmonary artery dilatation	1676	Rare developmental defect during embryogenesis	93059006
6760	Idiopathic juvenile osteoporosis	85193	Rare bone disease	240156000
6763	Idiopathic pulmonary hemosiderosis	99931	Rare respiratory disease	40527005
6778	Incontinentia pigmenti	464	Rare developmental defect during embryogenesis	367520004	Q82.3
6779	Infantile apnea	70590	Rare respiratory disease	724229002
6791	Fuchs heterochromic iridocyclitis	263479	Rare ophthalmic disorder	11226001
6793	Isaacs syndrome	84142	Rare neurologic disease	80138003
6795	Right sided atrial isomerism	97548	Rare developmental defect during embryogenesis	253336000
6796	Jackson-Weiss syndrome	1540	Rare developmental defect during embryogenesis	709105005
6797	Japanese encephalitis	79139	Rare infectious disease	52947006
6798	Autosomal recessive spondylocostal dysostosis	2311	Rare developmental defect during embryogenesis	61367005
6800	Autosomal dominant hyper-IgE syndrome	2314	Rare immune disease	50926003
6801	Spinocerebellar ataxia type 3	98757	Rare neurologic disease	91952008
6802	Joubert syndrome	475	Rare developmental defect during embryogenesis	716997004
6805	Juvenile dermatomyositis	93672	Rare systemic or rheumatologic disease	1212005	M33.0
6807	Infantile systemic hyalinosis	2176	Rare bone disease	238867003
6808	Juvenile myoclonic epilepsy	307	Rare neurologic disease	6204001
6810	Kabuki syndrome	2322	Rare developmental defect during embryogenesis	313426007
6814	Kaposi sarcoma	33276	Rare neoplastic disease	109385007
6816	Kawasaki disease	2331	Rare systemic or rheumatologic disease	75053002	M30.3
6817	Kearns-Sayre syndrome	480	Rare inborn errors of metabolism	25792000
6818	Kennedy disease	481	Rare neurologic disease	230253001
6829	Keratosis follicularis spinulosa decalvans	2340	Rare skin disease	238626006
6834	Kikuchi-Fujimoto disease	50918	Rare systemic or rheumatologic disease	127217009
6835	Kimura disease	482	Rare systemic or rheumatologic disease	399894006
6840	Klüver-Bucy syndrome	157823	Rare infectious disease	10651001
6841	Kniest dysplasia	485	Rare bone disease	53974002
6842	Osteochondrosis of the tarsal bone	563991	Rare bone disease	818965006	M92.6
6844	Krabbe disease	487	Rare inborn errors of metabolism	192782005
6848	Lacrimoauriculodentodigital syndrome	2363	Rare developmental defect during embryogenesis	23817003
6851	Lambert-Eaton myasthenic syndrome	43393	Rare neurologic disease	56989000	G73.1
6855	Landau-Kleffner syndrome	98818	Rare neurologic disease	230438007	F80.3
6858	Langerhans cell histiocytosis	389	Rare systemic or rheumatologic disease	65399007
6859	Laron syndrome	633	Rare endocrine disease	38196001
6860	Larsen syndrome	503	Rare bone disease	63387002
6865	Congenital laryngomalacia	2373	Rare otorhinolaryngologic disease	253737007	Q31.5
6866	Bardet-Biedl syndrome	110	Rare developmental defect during embryogenesis	5619004
6867	Long chain 3-hydroxyacyl-CoA dehydrogenase deficiency	5	Rare inborn errors of metabolism	726021008
6870	Leber hereditary optic neuropathy	104	Rare ophthalmic disorder	58610003
6873	Ledderhose disease	199251	Rare skin disease	13370002	M72.2
6874	Legg-Calvé-Perthes disease	2380	Rare bone disease	111255008	M91.1
6876	Legionnaires disease	549	Rare infectious disease	26726000	A48.1
6878	Erythroderma desquamativum	314	Rare skin disease	7297005
6880	Leiomyosarcoma	64720	Rare neoplastic disease	443719001
6881	Leishmaniasis	507	Rare infectious disease	80612004
6882	Lemierre syndrome	137839	Rare infectious disease	1231140009
6885	Leprechaunism	508	Rare endocrine disease	111307005
6886	Leprosy	548	Rare infectious disease	81004002
6893	Leukocyte adhesion deficiency type I	99842	Rare immune disease	234582006
6901	Lhermitte-Duclos disease	65285	Rare developmental defect during embryogenesis	67944007
6902	Li-Fraumeni syndrome	524	Rare neoplastic disease	428850001
6906	Light chain deposition disease	93558	Rare neoplastic disease	373604002
6913	Liposarcoma	69078	Rare neoplastic disease	254829001
6914	Lissencephaly type 1 due to doublecortin gene mutation	2148	Rare developmental defect during embryogenesis	715780008
6915	Listeriosis	533	Rare infectious disease	4241002
6919	Locked-in syndrome	2406	Rare neurologic disease	38023001
6940	Jessner lymphocytic infiltration of the skin	33314	Rare skin disease	19719003
6943	Lymphomatoid granulomatosis	86869	Rare neoplastic disease	239940004
6944	Lymphomatoid papulosis	98842	Rare neoplastic disease	31047003	C86.6
6950	Megalencephaly-capillary malformation-polymicrogyria syndrome	60040	Rare developmental defect during embryogenesis	700063005
6951	Macrodactyly of toes	295047	Rare developmental defect during embryogenesis	205342008
6953	Macular corneal dystrophy	98969	Rare ophthalmic disorder	60258001
6956	Sporadic Creutzfeldt-Jakob disease	204	Rare neurologic disease	713060000
6957	Multiple symmetric lipomatosis	2398	Rare skin disease	238902007
6958	Maffucci syndrome	163634	Rare bone disease	46041001
6959	Mal de débarquement	210272	Rare otorhinolaryngologic disease	446079007
6960	Malakoplakia	556	Rare systemic or rheumatologic disease	716766007
6961	Malaria	673	Rare infectious disease	61462000
6963	Undifferentiated pleomorphic sarcoma	2023	Rare neoplastic disease	1268715005
6964	Malignant hyperthermia of anesthesia	423	Rare neurologic disease	213026003	T88.3
6968	Alpha-mannosidosis	61	Rare inborn errors of metabolism	124466001
6969	Mantle cell lymphoma	52416	Rare neoplastic disease	443487006	C83.1
6971	Marchiafava-Bignami disease	221074	Rare neurologic disease	386766007	G37.1
6972	Marcus-Gunn syndrome	91412	Rare ophthalmic disorder	5127009
6973	Marden-Walker syndrome	2461	Rare developmental defect during embryogenesis	449824004
6984	Marshall syndrome	560	Rare bone disease	33410002
6985	Marshall-Smith syndrome	561	Rare developmental defect during embryogenesis	73284007
6992	Maxillonasal dysplasia	1248	Rare developmental defect during embryogenesis	715985008
6995	McCune-Albright syndrome	562	Rare bone disease	726029005
6996	Cartilage-hair hypoplasia	175	Rare bone disease	7720002
7002	MUC1-related autosomal dominant tubulointerstitial kidney disease	88949	Rare renal disease	726017001
7004	Medullary thyroid carcinoma	1332	Rare neoplastic disease	255032005
7005	Medulloblastoma	616	Rare neoplastic disease	1268716006
7006	Imerslund-Gräsbeck syndrome	35858	Rare hematologic disease	234363001
7008	Blepharospasm-oromandibular dystonia syndrome	93964	Rare neurologic disease	230325003
7009	MELAS	550	Rare neurologic disease	39925003
7010	Melkersson-Rosenthal syndrome	2483	Rare skin disease	37770007	G51.2
7011	Melnick-Needles syndrome	2484	Rare bone disease	13449007
7015	Meningioma	2495	Rare neoplastic disease	1157161000
7021	Mercury poisoning	330021	Rare disorder due to toxic effects	767299002	T56.1
7026	Pleural mesothelioma	50251	Rare neoplastic disease	1268704000
7029	Metaphyseal chondrodysplasia, Schmid type	174	Rare bone disease	29248006
7035	Multiple osteochondromas	321	Rare bone disease	716742001	Q78.6
7039	Microvillus inclusion disease	2290	Rare gastroenterologic disease	235729009
7041	Extranodal nasal NK/T cell lymphoma	86879	Rare neoplastic disease	414166008	C86.0
7043	IgG4-related dacryoadenitis and sialadenitis	79078	Rare systemic or rheumatologic disease	7826003
7051	Mixed connective tissue disease	809	Rare systemic or rheumatologic disease	398049005	M35.1
7058	Localized scleroderma	90289	Rare skin disease	201048007	L94.0
7064	Moyamoya disease	2573	Rare neurologic disease	69116000	I67.5
7071	Sanfilippo syndrome type A	79269	Rare inborn errors of metabolism	41572006
7072	Sanfilippo syndrome type B	79270	Rare inborn errors of metabolism	59990008
7073	Sanfilippo syndrome type C	79271	Rare inborn errors of metabolism	75238000
7074	Sanfilippo syndrome type D	79272	Rare inborn errors of metabolism	15892005
7079	Multiple system atrophy	102	Rare neurologic disease	230297002
7095	Mucopolysaccharidosis type 6	583	Rare inborn errors of metabolism	69463008
7096	Mucopolysaccharidosis type 7	584	Rare inborn errors of metabolism	43916004
7097	Muenke syndrome	53271	Rare developmental defect during embryogenesis	787407003
7103	Multicentric reticulohistiocytosis	139436	Rare systemic or rheumatologic disease	84241008
7108	Multiple myeloma	29073	Rare neoplastic disease	109989006
7111	Autosomal recessive multiple pterygium syndrome	2990	Rare developmental defect during embryogenesis	80773006
7122	Myasthenia gravis	589	Rare neurologic disease	91637004	G70.0
7139	Myoclonus-dystonia syndrome	36899	Rare neurologic disease	439732004
7144	MERRF	551	Rare neurologic disease	230426003
7146	Inflammatory myofibroblastic tumor	178342	Rare neoplastic disease	771233008
7148	Myosin storage myopathy	53698	Rare neurologic disease	699267007
7157	Myxoid/round cell liposarcoma	99967	Rare neoplastic disease	404069006
7158	Hyperammonemia due to N-acetylglutamate synthase deficiency	927	Rare inborn errors of metabolism	57119000
7160	Nail-patella syndrome	2614	Rare developmental defect during embryogenesis	22199006
7161	Nance-Horan syndrome	627	Rare developmental defect during embryogenesis	445257004
7162	Narcolepsy type 1	2073	Rare neurologic disease	735676003	G47.4
7163	Nasopharyngeal carcinoma	150	Rare neoplastic disease	1268487009
7166	Gorlin syndrome	377	Rare developmental defect during embryogenesis	69408002
7170	Nelson syndrome	199244	Rare endocrine disease	43019009	E24.1
7171	Childhood-onset nemaline myopathy	171439	Rare neurologic disease	1197154006
7172	Neonatal hemochromatosis	446	Rare hepatic disease	6160004
7178	Nephrogenic diabetes insipidus	223	Rare renal disease	111395007
7182	Netherton syndrome	634	Rare skin disease	312514006
7183	Sialidosis type 2	87876	Rare inborn errors of metabolism	52186006
7185	Neuroblastoma	635	Rare neoplastic disease	1268519001
7186	Neurocutaneous melanocytosis	2481	Rare skin disease	1141661004
7191	Neurofibroma	252183	Rare neoplastic disease	404029005
7193	Full NF2-related schwannomatosis	637	Rare otorhinolaryngologic disease	92503002
7195	Neuroleptic malignant syndrome	94093	Rare neurologic disease	15244003	G21.0
7201	T-cell immunodeficiency with thymic aplasia	83471	Rare immune disease	55602000	D81.4
7206	Infantile neurovisceral acid sphingomyelinase deficiency	77292	Rare inborn errors of metabolism	52165006
7207	Niemann-Pick disease type C	646	Rare inborn errors of metabolism	66751000
7210	Nocardiosis	31204	Rare infectious disease	29227009
7219	Glycine encephalopathy	407	Rare neurologic disease	237939006
7220	Milroy disease	79452	Rare developmental defect during embryogenesis	399889006
7224	Norrie disease	649	Rare developmental defect during embryogenesis	15228007
7226	Lesch-Nyhan syndrome	510	Rare developmental defect during embryogenesis	10406007	E79.1
7239	Oculodentodigital dysplasia	2710	Rare developmental defect during embryogenesis	38215007
7245	Oculopharyngeal muscular dystrophy	270	Rare neurologic disease	77097004
7251	Ollier disease	296	Rare bone disease	268274005	Q78.4
7252	Onchocerciasis	2737	Rare infectious disease	38539003	B73
7264	Oral submucous fibrosis	357154	Rare maxillo-facial surgical disease	32883009	K13.5
7269	Carbamoyl-phosphate synthetase 1 deficiency	147	Rare inborn errors of metabolism	765329008
7284	Osteosarcoma	668	Rare neoplastic disease	1268462002
7296	Malignant mixed Müllerian tumor of the ovary	213512	Rare neoplastic disease	1268526001
7299	Pachydermoperiostosis	2796	Rare bone disease	88220006
7303	Paget disease of the nipple	180275	Rare neoplastic disease	1268908007
7305	Pallister-Hall syndrome	672	Rare developmental defect during embryogenesis	56677004
7312	PANDAS	66624	Rare neurologic disease	446682003
7323	Paracoccidioidomycosis	73260	Rare infectious disease	59925007
7325	Paramyotonia congenita of Von Eulenburg	684	Rare neurologic disease	41574007
7329	Parathyroid carcinoma	143	Rare neoplastic disease	1268460005
7335	Paroxysmal cold hemoglobinuria	90035	Rare hematologic disease	127057004
7337	Paroxysmal nocturnal hemoglobinuria	447	Rare hematologic disease	1963002
7338	Progressive hemifacial atrophy	1214	Rare neurologic disease	718224004
7341	Trisomy 13	3378	Rare developmental defect during embryogenesis	21111006
7343	Pearson syndrome	699	Rare inborn errors of metabolism	237985009
7354	Pemphigus foliaceus	79481	Rare skin disease	35154004
7355	Pemphigus vulgaris	704	Rare skin disease	49420001	L10.0
7359	Pentalogy of Cantrell	1335	Rare developmental defect during embryogenesis	281587000
7360	Polyarteritis nodosa	767	Rare systemic or rheumatologic disease	155441006	M30.0
7377	Peters anomaly	708	Rare developmental defect during embryogenesis	204153003
7378	Peutz-Jeghers syndrome	2869	Rare gastroenterologic disease	54411001
7380	Pfeiffer syndrome	710	Rare developmental defect during embryogenesis	70410008
7381	Liddle syndrome	526	Rare renal disease	707747007
7383	Phenylketonuria	716	Rare inborn errors of metabolism	190687004
7385	Sporadic pheochromocytoma/secreting paraganglioma	276621	Rare endocrine disease	765143008
7387	Roberts syndrome	3103	Rare developmental defect during embryogenesis	48718006
7389	Glycogen storage disease due to phosphoglycerate kinase 1 deficiency	713	Rare inborn errors of metabolism	1187462006
7392	Behavioral variant of frontotemporal dementia	275864	Rare neurologic disease	716994006
7396	Tenosynovial giant cell tumor	66627	Rare systemic or rheumatologic disease	95412009	M12.2
7401	Pityriasis rubra pilaris	2897	Rare skin disease	3755001	L44.0
7403	Placental site trophoblastic tumor	99928	Rare neoplastic disease	237252008
7411	POEMS syndrome	2905	Rare neoplastic disease	79268002
7412	Poland syndrome	2911	Rare developmental defect during embryogenesis	38371006
7413	Poliomyelitis	2912	Rare infectious disease	721764008
7417	Relapsing polychondritis	728	Rare systemic or rheumatologic disease	72275000	M94.1
7422	Polycythemia vera	729	Rare hematologic disease	109992005	D45
7425	Polymyositis	732	Rare systemic or rheumatologic disease	31384009	M33.2
7430	Porencephaly	2940	Rare developmental defect during embryogenesis	65705009
7433	Porphyria cutanea tarda	101330	Rare inborn errors of metabolism	61860000	E80.1
7439	Posterior urethral valve	93110	Rare developmental defect during embryogenesis	253900005
7459	Primary biliary cholangitis	186	Rare hepatic disease	31712002	K74.3
7467	Hutchinson-Gilford progeria syndrome	740	Rare developmental defect during embryogenesis	238870004
7468	Progressive multifocal leukoencephalopathy	217260	Rare infectious disease	22255007	A81.2
7471	Progressive supranuclear palsy	683	Rare neurologic disease	192976002	G23.1
7473	Prolidase deficiency	742	Rare inborn errors of metabolism	360994007
7475	Proteus syndrome	744	Rare developmental defect during embryogenesis	23150001
7479	Prune belly syndrome	2970	Rare developmental defect during embryogenesis	5187006
7482	Butyrylcholinesterase deficiency	132	Rare inborn errors of metabolism	360619001
7486	Pseudohypoparathyroidism type 1A	79443	Rare endocrine disease	58833000
7488	Pseudomyxoma peritonei	26790	Rare neoplastic disease	307601000
7499	Autoimmune pulmonary alveolar proteinosis	747	Rare respiratory disease	707443007
7503	Punctate inner choroidopathy	580951	Rare ophthalmic disorder	312950007
7510	Pyoderma gangrenosum	48104	Rare systemic or rheumatologic disease	74578003
7512	Pyruvate carboxylase deficiency	3008	Rare inborn errors of metabolism	87694001
7513	Pyruvate dehydrogenase deficiency	765	Rare inborn errors of metabolism	46683007
7514	Hemolytic anemia due to red cell pyruvate kinase deficiency	766	Rare hematologic disease	74703006
7515	Q fever	781	Rare infectious disease	186788009
7516	Rabies	770	Rare infectious disease	14168008
7523	Ramon syndrome	3019	Rare bone disease	389273002
7525	Ramsay Hunt syndrome	3020	Rare infectious disease	21954000
7548	Familial renal glucosuria	69076	Rare renal disease	226309007
7563	Retinoblastoma	790	Rare neoplastic disease	1268901001
7570	Reye syndrome	3096	Rare neurologic disease	74351001
7572	Rhabdoid tumor	69077	Rare neoplastic disease	1269043000
7581	Familial dysautonomia	1764	Rare neurologic disease	29159009	G90.1
7585	Rocky Mountain spotted fever	83311	Rare infectious disease	186772009	A77.0
7588	Rosaï-Dorfman disease	158014	Rare systemic or rheumatologic disease	34287003
7593	Rubinstein-Taybi syndrome	783	Rare developmental defect during embryogenesis	45582004
7598	Saethre-Chotzen syndrome	794	Rare developmental defect during embryogenesis	83015004
7606	SAPHO syndrome	793	Rare systemic or rheumatologic disease	60684003
7607	Sarcoidosis	797	Rare systemic or rheumatologic disease	31541009
7608	X-linked scapuloperoneal muscular dystrophy	431272	Rare neurologic disease	784352007
7611	Autoimmune polyendocrinopathy type 2	3143	Rare endocrine disease	83728000	E31.0
7615	Scleromyxedema	167635	Rare skin disease	402468007
7617	Kuru	454745	Rare neurologic disease	86188000
7627	Septo-optic dysplasia spectrum	3157	Rare developmental defect during embryogenesis	7611002	Q04.4
7629	Sézary syndrome	3162	Rare neoplastic disease	118611004
7630	Sheehan syndrome	91355	Rare endocrine disease	237684005
7633	SHORT syndrome	3163	Rare developmental defect during embryogenesis	237608006
7639	Sialidosis type 1	812	Rare inborn errors of metabolism	723675006
7649	Simpson-Golabi-Behmel syndrome	373	Rare developmental defect during embryogenesis	439143004
7652	Sirenomelia	3169	Rare developmental defect during embryogenesis	723973002
7653	Sitosterolemia	2882	Rare inborn errors of metabolism	238104009
7654	Sjögren-Larsson syndrome	816	Rare skin disease	111303009
7664	Sneddon syndrome	820	Rare systemic or rheumatologic disease	716745004
7690	Gerstmann-Straussler-Scheinker syndrome	356	Rare neurologic disease	67155006
7692	Sporotrichosis	826	Rare infectious disease	42094007
7693	Sprengel deformity	3181	Rare developmental defect during embryogenesis	79120002
7695	Succinic semialdehyde dehydrogenase deficiency	22	Rare inborn errors of metabolism	49748000
7700	Stevens-Johnson syndrome	36426	Rare skin disease	73442001
7706	Sturge-Weber syndrome	3205	Rare developmental defect during embryogenesis	19886006
7708	Subacute sclerosing leukoencephalitis	2806	Rare neurologic disease	359686005
7710	Congenital sucrase-isomaltase deficiency	35122	Rare gastroenterologic disease	78373000
7713	Susac syndrome	838	Rare systemic or rheumatologic disease	702575003
7716	Sydenham chorea	306731	Rare neurologic disease	46826000
7721	Synovial sarcoma	3273	Rare neoplastic disease	1268484002
7730	Takayasu arteritis	3287	Rare systemic or rheumatologic disease	359789008	M31.4
7731	Tangier disease	31150	Rare endocrine disease	723579009
7737	Tay-Sachs disease	845	Rare inborn errors of metabolism	111385000
7743	Stevens-Johnson syndrome/toxic epidermal necrolysis spectrum	95455	Rare skin disease	768946000	L51.2
7751	Hyperphenylalaninemia due to tetrahydrobiopterin deficiency	238583	Rare inborn errors of metabolism	237913008
7754	Tetrasomy X	9	Rare developmental defect during embryogenesis	10567003
7759	Thoracic outlet syndrome	97330	Rare surgical thoracic disease	128210009
7772	Tietz syndrome	42665	Rare developmental defect during embryogenesis	403805009
7777	Tolosa-Hunt syndrome	64686	Rare ophthalmic disorder	95794005
7784	Townes-Brocks syndrome	857	Rare developmental defect during embryogenesis	24750000
7793	Transient erythroblastopenia of childhood	98871	Rare hematologic disease	234375006	D60.1
7799	Tricho-dento-osseous syndrome	3352	Rare developmental defect during embryogenesis	38993008
7801	Trichorhinophalangeal syndrome type 2	502	Rare developmental defect during embryogenesis	41069008
7805	Trigeminal neuralgia	221091	Rare neurologic disease	31681005
7826	African trypanosomiasis	3385	Rare infectious disease	27031003
7827	Tuberculosis	3389		56717001
7830	Tuberous sclerosis complex	805	Rare developmental defect during embryogenesis	7199000	Q85.1
7831	Turner syndrome	881	Rare developmental defect during embryogenesis	38804009
7843	Usher syndrome	886	Rare developmental defect during embryogenesis	57838006
7848	Porphyria variegata	79473	Rare inborn errors of metabolism	58275005
7851	Cutaneous small vessel vasculitis	889	Rare systemic or rheumatologic disease	718217000
7854	Vernal keratoconjunctivitis	70476	Rare ophthalmic disorder	317349009
7855	Von Hippel-Lindau disease	892	Rare neoplastic disease	46659004
7857	Hemophagocytic syndrome associated with an infection	158048	Rare immune disease	190959006	D76.2
7860	Pseudopseudohypoparathyroidism	79445	Rare endocrine disease	237659007
7862	Vogt-Koyanagi-Harada disease	3437	Rare neurologic disease	193497004
7864	Glycogen storage disease due to glucose-6-phosphatase deficiency type Ia	79258	Rare inborn errors of metabolism	444707001
7866	Neurofibromatosis type 1	636	Rare neurologic disease	92824003
7867	Von Willebrand disease	903	Rare hematologic disease	1259242002
7871	Wagner disease	898	Rare developmental defect during embryogenesis	232064001
7872	Waldenström macroglobulinemia	33226	Rare neoplastic disease	190818004	C88.0
7873	Primary intestinal lymphangiectasia	90362	Rare gastroenterologic disease	6124009
7876	Autoimmune hemolytic anemia, warm type	90033	Rare hematologic disease	3978000
7878	Weaver syndrome	3447	Rare developmental defect during embryogenesis	63119004
7879	Nodular non-suppurative panniculitis	33577	Rare skin disease	33760009	M35.6
7880	Granulomatosis with polyangiitis	900	Rare systemic or rheumatologic disease	195353004	M31.3
7881	Leptospirosis	509	Rare infectious disease	77377001
7883	Proximal spinal muscular atrophy type 1	83330	Rare neurologic disease	64383006	G12.0
7885	Werner syndrome	902	Rare developmental defect during embryogenesis	51626007
7887	Infantile spasms syndrome	3451	Rare neurologic disease	28055006
7888	Western equine encephalitis	83593	Rare infectious disease	47523006
7889	Whipple disease	3452	Rare infectious disease	41545003
7890	Intellectual disability-developmental delay-contractures syndrome	3454	Rare developmental defect during embryogenesis	722456001
7891	Williams syndrome	904	Rare developmental defect during embryogenesis	63247009
7892	Nephroblastoma	654	Rare neoplastic disease	1268714009
7893	Wilson disease	905	Rare hepatic disease	88518009
7895	Wiskott-Aldrich syndrome	906	Rare immune disease	36070007
7896	Wolf-Hirschhorn syndrome	280	Rare developmental defect during embryogenesis	718226002
7898	Wolfram syndrome	3463	Rare endocrine disease	70694009
7899	Wolman disease	75233	Rare inborn errors of metabolism	82500001
7900	Wyburn-Mason syndrome	53719	Rare developmental defect during embryogenesis	6729006
7904	Recessive X-linked ichthyosis	461	Rare skin disease	72523005	Q80.1
7906	X-linked lymphoproliferative disease due to SH2D1A deficiency	538931	Rare immune disease	1162828001
7910	Xeroderma pigmentosum	910	Rare skin disease	44600005	Q82.1
7914	Yellow fever	99829	Rare infectious disease	16541001
7917	Zellweger syndrome	912	Rare inborn errors of metabolism	88469006
7918	Zollinger-Ellison syndrome	913	Rare endocrine disease	53132006
8169	IgG4-related mesenteritis	238593	Rare abdominal surgical disease	86422009
8173	Achondroplasia	15	Rare bone disease	86268005	Q77.4
8174	Cryptomicrotia-brachydactyly-excess fingertip arch syndrome	1547	Rare developmental defect during embryogenesis	725096002
8182	Proximal symphalangism	3250	Rare developmental defect during embryogenesis	1162837001
8194	Cysticercosis	1560	Rare infectious disease	59051007
8195	Strongyloidiasis	76	Rare infectious disease	1214006
8197	Smith-Magenis syndrome	819	Rare developmental defect during embryogenesis	401315004
8198	Omenn syndrome	39041	Rare immune disease	722067005
8204	Immunoglobulin A vasculitis	761	Rare systemic or rheumatologic disease	191306005
8207	Pineocytoma	251912	Rare neoplastic disease	1156473003
8208	Tropical spastic paraparesis	289326	Rare infectious disease	714279000	G04.1
8214	Lafora disease	501	Rare neurologic disease	230425004
8216	Mansonelliasis	2459	Rare infectious disease	240849009	B74.4
8223	B-cell prolymphocytic leukemia	86852	Rare neoplastic disease	277619001
8225	Chronic myelomonocytic leukemia	98823	Rare neoplastic disease	127225006
8232	Hemangioblastoma	252054	Rare neoplastic disease	1156474009
8233	Gaucher disease	355	Rare inborn errors of metabolism	190794006
8234	Felty syndrome	47612	Rare systemic or rheumatologic disease	57160007
8238	Choroid plexus carcinoma	251899	Rare neoplastic disease	1268702001
8241	Sea-blue histiocytosis	158029	Rare systemic or rheumatologic disease	37821003
8249	Acquired idiopathic sideroblastic anemia	75564	Rare hematologic disease	109998009
8254	Omsk hemorrhagic fever	319266	Rare infectious disease	48113006	A98.1
8257	Kyasanur forest disease	319254	Rare infectious disease	23097003	A98.2
8259	Plummer-Vinson syndrome	54028	Rare hematologic disease	80126007
8270	Muscular pseudohypertrophy-hypothyroidism syndrome	2349	Rare endocrine disease	716338001
8275	Keratolytic winter erythema	50943	Rare skin disease	239064000
8282	Hereditary amyloidosis with primary renal involvement	85450	Rare renal disease	66451004
8295	Isolated complex III deficiency	1460	Rare inborn errors of metabolism	709414007
8309	Tibial hemimelia-polysyndactyly-triphalangeal thumb syndrome	988	Rare developmental defect during embryogenesis	764857004
8310	Steinert myotonic dystrophy	273	Rare neurologic disease	77956009
8312	Pseudo-von Willebrand disease	52530	Rare hematologic disease	128115005
8329	Atelosteogenesis type II	56304	Rare bone disease	254055004
8331	Mohr-Tranebjaerg syndrome	52368	Rare developmental defect during embryogenesis	702423009
8333	Athabaskan brainstem dysgenesis syndrome	69739	Rare neurologic disease	720518006
8334	Amish nemaline myopathy	98902	Rare neurologic disease	1197155007
8337	IgG4-related mediastinitis	63999	Rare respiratory disease	7377003
8338	PHACE syndrome	42775	Rare developmental defect during embryogenesis	698765007
8341	Marinesco-Sjögren syndrome	559	Rare neurologic disease	80734006
8343	Spondylometaphyseal dysplasia, Golden type	168544	Rare bone disease	773304004
8344	ABri amyloidosis	97345	Rare neurologic disease	783161005
8345	Quebec platelet disorder	220436	Rare hematologic disease	128101008
8349	Hypomaturation amelogenesis imperfecta	100033	Rare odontologic disease	109475005
8360	X-linked intellectual disability-retinitis pigmentosa syndrome	85332	Rare developmental defect during embryogenesis	719808002
8370	Congenital lactic acidosis, Saguenay-Lac-Saint-Jean type	70472	Rare inborn errors of metabolism	718219002
8378	Autosomal recessive polycystic kidney disease	731	Rare renal disease	28770003	Q61.1
8380	Generalized arterial calcification of infancy	51608	Rare circulatory system disease	68926002
8387	3-hydroxy-3-methylglutaric aciduria	20	Rare inborn errors of metabolism	410059004
8391	Ornithine transcarbamylase deficiency	664	Rare inborn errors of metabolism	80908008
8397	Methionine adenosyltransferase I/III deficiency	168598	Rare neurologic disease	57835009
8407	Feingold syndrome	1305	Rare developmental defect during embryogenesis	702431004
8410	Postaxial acrofacial dysostosis	246	Rare developmental defect during embryogenesis	66038001
8414	Van der Woude syndrome	888	Rare developmental defect during embryogenesis	79261008
8416	Focal facial dermal dysplasia	398166	Rare skin disease	789156003
8421	Tetrasomy 12p	884	Rare developmental defect during embryogenesis	9527009
8422	Peters plus syndrome	709	Rare developmental defect during embryogenesis	449817000
8423	Richards-Rundle syndrome	1399	Rare developmental defect during embryogenesis	715415005
8424	Iminoglycinuria	42062	Rare inborn errors of metabolism	84121007
8426	Thyroid hypoplasia	95720	Rare endocrine disease	367524008
8427	Immunodeficiency by defective expression of MHC class I	34592	Rare immune disease	725136003	D81.6
8428	Crane-Heise syndrome	1512	Rare developmental defect during embryogenesis	715991005
8432	Native American myopathy	168572	Rare neurologic disease	723439002
8433	King-Denborough syndrome	99741	Rare developmental defect during embryogenesis	764957003
8435	Persistent Müllerian duct syndrome	2856	Rare developmental defect during embryogenesis	702358005
8438	Isolated anterior cervical hypertrichosis	3387	Rare skin disease	717963001
8449	Keutel syndrome	85202	Rare developmental defect during embryogenesis	724208006
8457	Tumor necrosis factor receptor 1 associated periodic syndrome	32960	Rare systemic or rheumatologic disease	403833009
8466	Autoimmune polyendocrinopathy type 1	3453	Rare endocrine disease	11244009
8468	Melanoma and neural system tumor syndrome	252206	Rare neurologic disease	717968005
8471	X-linked recessive ocular albinism	54	Rare ophthalmic disorder	78642008
8472	Muckle-Wells syndrome	575	Rare systemic or rheumatologic disease	15123008
8476	Leber plus disease	99718	Rare ophthalmic disorder	719430008
8479	Familial multiple discoid fibromas	538756	Rare neoplastic disease	1222705009
8480	Autosomal recessive cutis laxa type 1	90349	Rare skin disease	254222002
8485	Acropectoral syndrome	85203	Rare developmental defect during embryogenesis	720412009
8486	Musculocontractural Ehlers-Danlos syndrome	2953	Rare systemic or rheumatologic disease	720860004
8487	Infantile digital fibromatosis	199267	Rare neoplastic disease	399903008
8488	Familial papillary or follicular thyroid carcinoma	319487	Rare neoplastic disease	786038001
8495	Dietary iron overload disease	139507	Rare hepatic disease	66576001
8501	White sponge nevus	171723	Rare skin disease	389203001
8505	X-linked Ehlers-Danlos syndrome	75497	Rare systemic or rheumatologic disease	67202007
8507	Classical-like Ehlers-Danlos syndrome type 1	230839	Rare systemic or rheumatologic disease	778022009
8509	AREDYLD syndrome	1133	Rare developmental defect during embryogenesis	237610008
8517	Huriez syndrome	384	Rare skin disease	239076000
8520	X-linked intellectual disability-Dandy-Walker malformation-basal ganglia disease-seizures syndrome	1568	Rare developmental defect during embryogenesis	719139003
8521	Infantile-onset X-linked spinal muscular atrophy	1145	Rare developmental defect during embryogenesis	719836007
8526	Diffuse panbronchiolitis	171700	Rare respiratory disease	430476004
8528	HELLP syndrome	244242	Rare hematologic disease	95605009	O14.2
8529	Macrodactyly of fingers	295044	Rare developmental defect during embryogenesis	297195000
8532	Attenuated familial adenomatous polyposis	220460	Rare gastroenterologic disease	715866009
8535	Congenital central hypoventilation syndrome	661	Rare neurologic disease	399040002
8539	Urocanic aciduria	210128	Rare neurologic disease	60952007
8547	Gitelman syndrome	358	Rare renal disease	707756004
8548	Charcot-Marie-Tooth disease type 2B1	98856	Rare neurologic disease	725048002
8549	Moebius syndrome	570	Rare developmental defect during embryogenesis	766987006
8550	Dermatopathia pigmentosa reticularis	86920	Rare skin disease	239088003
8553	Infantile convulsions and choreoathetosis	31709	Rare neurologic disease	715534008
8555	Dense deposit disease	93571	Rare renal disease	722760002
8562	Seckel syndrome	808	Rare bone disease	57917004
8563	Primary orthostatic tremor	238606	Rare neurologic disease	715902009
8570	Steroid-responsive encephalopathy associated with autoimmune thyroiditis	83601	Rare neurologic disease	771271000
8573	Delta-sarcoglycan-related limb-girdle muscular dystrophy R6	219	Rare neurologic disease	718177001
8574	Dysferlin-related limb-girdle muscular dystrophy R2	268	Rare neurologic disease	718179003
8580	Vitamin K antagonist embryofetopathy	1914	Rare developmental defect during embryogenesis	38323006
8583	Isolated hereditary congenital facial paralysis	306527	Rare maxillo-facial surgical disease	733091002
8585	Cantú syndrome	1517	Rare developmental defect during embryogenesis	239087008
8586	Cardiocranial syndrome, Pfeiffer type	2872	Rare developmental defect during embryogenesis	720606005
8592	Spinal muscular atrophy with respiratory distress type 1	98920	Rare neurologic disease	711483003
8593	Morgagni-Stewart-Morel syndrome	77296	Rare developmental defect during embryogenesis	782167001
8595	Ataxia with vitamin E deficiency	96	Rare neurologic disease	702442008
8598	Gastrointestinal stromal tumor	44890	Rare neoplastic disease	420120006
8600	Saldino-Mainzer syndrome	140969	Rare bone disease	254092004
8606	Amish lethal microcephaly	99742	Rare developmental defect during embryogenesis	702437000
8609	Idiopathic pulmonary fibrosis	2032	Rare respiratory disease	700250006
8610	Harlequin syndrome	199282	Rare neurologic disease	1.407e+16
8614	Sickle cell anemia	232	Rare hematologic disease	127040003
8618	Primary myelofibrosis	824	Rare neoplastic disease	307651005
8621	Uveal melanoma	39044	Rare neoplastic disease	1197334002
8622	Good syndrome	169105	Rare immune disease	9893005
8623	Microcephaly-cleft palate-abnormal retinal pigmentation syndrome	2521	Rare developmental defect during embryogenesis	719394002
8625	Reticular dysgenesis	33355	Rare immune disease	111584000	D81.0
8631	Monosomy 18p	1598	Rare developmental defect during embryogenesis	56653005
8639	Acute disseminated encephalomyelitis	83597	Rare neurologic disease	83942000
8640	Acute zonal occult outer retinopathy	284454	Rare ophthalmic disorder	312929003
8644	Congenital alveolar capillary dysplasia	210122	Rare respiratory disease	708028001
8653	Erythema elevatum diutinum	90000	Rare skin disease	58872001	L95.1
8659	Fibular hemimelia	93323	Rare developmental defect during embryogenesis	76744005	Q72.6
8660	Gerstmann syndrome	221117	Rare neurologic disease	36785009
8661	Gastroschisis	2368	Rare developmental defect during embryogenesis	72951007
8663	Auriculoosteodysplasia	114	Rare bone disease	50123005
8672	Kleefstra syndrome	261494	Rare developmental defect during embryogenesis	724207001
8683	Crigler-Najjar syndrome type 2	79235	Rare hepatic disease	68067009
8686	Autoimmune lymphoproliferative syndrome	3261	Rare immune disease	702444009
8692	Whooping cough	1489	Rare infectious disease	27836007
8694	Osteogenesis imperfecta type 1	216796	Rare bone disease	385482004
8695	Osteogenesis imperfecta type 3	216812	Rare bone disease	385483009
8696	Osteogenesis imperfecta type 4	216820	Rare bone disease	205497004
8698	Gnathodiaphyseal dysplasia	53697	Rare bone disease	715568002
8702	Atypical hemolytic uremic syndrome	2134	Rare renal disease	789660001
8703	Primary angiitis of the central nervous system	140989	Rare neurologic disease	230733004
8707	Tibial hemimelia	93322	Rare developmental defect during embryogenesis	42808000	Q72.5
8711	Spheroid body myopathy	268129	Rare neurologic disease	765092004
8713	Achondrogenesis type 2	93296	Rare bone disease	254061001
8717	Odontochondrodysplasia	166272	Rare bone disease	717823001
8719	Spondylometaphyseal dysplasia-bowed forearms-facial dysmorphism syndrome	168552	Rare bone disease	782913006
8720	Axial spondylometaphyseal dysplasia	168549	Rare bone disease	771301002
8721	Paroxysmal kinesigenic dyskinesia	98809	Rare neurologic disease	609221008
8722	Paroxysmal non-kinesigenic dyskinesia	98810	Rare neurologic disease	609218006
8723	Myelodysplastic syndrome associated with isolated del(5q) chromosome abnormality	86841	Rare neoplastic disease	277597005
8732	Hemophilia B	98879	Rare hematologic disease	41788008	D67
8735	Childhood-onset hypophosphatasia	247667	Rare bone disease	30174008
8737	Idiopathic hypersomnia	33208	Rare neurologic disease	3731000119107
8754	Greenberg dysplasia	1426	Rare bone disease	389261002
8755	Arrhinia-choanal atresia-microphthalmia syndrome	1135	Rare developmental defect during embryogenesis	720511000
8756	Lethal ataxia with deafness and optic atrophy	1187	Rare developmental defect during embryogenesis	702441001
8757	Pleuropulmonary blastoma	64742	Rare neoplastic disease	1268899005
8759	Ocular cicatricial pemphigoid	99922	Rare ophthalmic disorder	314757003	L12 || H13.3
9118	Primary Fanconi renotubular syndrome	3337	Rare renal disease	236466005
9119	Pulmonary agenesis	984	Rare developmental defect during embryogenesis	66489009
9124	Treacher-Collins syndrome	861	Rare developmental defect during embryogenesis	82203000
9126	Agnathia-holoprosencephaly-situs inversus syndrome	990	Rare developmental defect during embryogenesis	722283003
9142	Eosinophilic gastroenteritis	2070	Rare gastroenterologic disease	359804008
9146	Cardiofaciocutaneous syndrome	1340	Rare developmental defect during embryogenesis	403770008
9152	Congenital adrenal hyperplasia due to 3-beta-hydroxysteroid dehydrogenase deficiency	90791	Rare developmental defect during embryogenesis	54470008
9156	Syndromic X-linked intellectual disability 7	85274	Rare developmental defect during embryogenesis	719160009
9157	X-linked intellectual disability, Abidi type	85273	Rare developmental defect during embryogenesis	719018008
9158	Brody myopathy	53347	Rare neurologic disease	703530005
9163	Roifman syndrome	353298	Rare bone disease	773404000
9164	Rippling muscle disease	97238	Rare neurologic disease	709281006
9168	Familial expansile osteolysis	85195	Rare bone disease	254153009
9169	ADan amyloidosis	97346	Rare neurologic disease	783258000
9170	Hypotrichosis simplex	55654	Rare skin disease	723362004
9174	Kufor-Rakeb syndrome	306674	Rare neurologic disease	723992000
9175	Parkinsonian-pyramidal syndrome	171695	Rare neurologic disease	783012006
9176	PAPA syndrome	69126	Rare systemic or rheumatologic disease	724015007
9177	Lethal congenital contracture syndrome type 2	137776	Rare developmental defect during embryogenesis	715419004
9178	MEHMO syndrome	85282	Rare developmental defect during embryogenesis	722037004
9179	North Carolina macular dystrophy	75327	Rare ophthalmic disorder	312925009
9180	Primary membranous glomerulonephritis	97560	Rare renal disease	722119002
9181	Familial abdominal aortic aneurysm	86	Rare circulatory system disease	715364001
9182	Okihiro syndrome	93293	Rare developmental defect during embryogenesis	699867001
9184	Progressive pseudorheumatoid arthropathy of childhood	1159	Rare bone disease	254065005
9185	Mendelian susceptibility to mycobacterial diseases due to complete IFNgammaR1 deficiency	99898	Rare immune disease	718230004
9189	Charcot-Marie-Tooth disease type 1D	101084	Rare neurologic disease	719979008
9190	Charcot-Marie-Tooth disease type 1E	90658	Rare neurologic disease	715666007
9191	Charcot-Marie-Tooth disease type 1F	101085	Rare neurologic disease	719980006
9192	Autosomal dominant Charcot-Marie-Tooth disease type 2B	99936	Rare neurologic disease	717008005
9193	Autosomal dominant Charcot-Marie-Tooth disease type 2E	99939	Rare neurologic disease	717012004
9194	Autosomal dominant Charcot-Marie-Tooth disease type 2F	99940	Rare neurologic disease	719510006
9195	Autosomal dominant Charcot-Marie-Tooth disease type 2G	99941	Rare neurologic disease	719511005
9196	Charcot-Marie-Tooth disease type 2H	101102	Rare neurologic disease	720637005
9197	Autosomal dominant Charcot-Marie-Tooth disease type 2I	99942	Rare neurologic disease	717013009
9198	Autosomal dominant Charcot-Marie-Tooth disease type 2J	99943	Rare neurologic disease	717014003
9199	Autosomal dominant Charcot-Marie-Tooth disease type 2K	99944	Rare neurologic disease	719512003
9200	Charcot-Marie-Tooth disease type 4B2	99956	Rare neurologic disease	715800000
9201	Charcot-Marie-Tooth disease type 4C	99949	Rare neurologic disease	715797002
9203	Charcot-Marie-Tooth disease type 4E	99951	Rare neurologic disease	763135001
9204	Dejerine-Sottas syndrome	64748	Rare neurologic disease	111499002
9206	Autosomal dominant intermediate Charcot-Marie-Tooth disease type F	352670	Rare neurologic disease	770759001
9207	Autosomal dominant intermediate Charcot-Marie-Tooth disease type D	100046	Rare neurologic disease	765747004
9208	Hereditary motor and sensory neuropathy type 5	64751	Rare neurologic disease	771143004
9210	Thiamine-responsive megaloblastic anemia syndrome	49827	Rare hematologic disease	237617006
9212	Phocomelia, Schinzel type	2879	Rare developmental defect during embryogenesis	715522000
9217	Lymphedema-cerebral arteriovenous anomaly-primary pulmonary hypertension syndrome	86914	Rare developmental defect during embryogenesis	721979005
9225	Tarsal-carpal coalition syndrome	1412	Rare developmental defect during embryogenesis	702312009
9228	Renal agenesis	411709	Rare developmental defect during embryogenesis	204942005
9233	Arnold-Chiari malformation type I	268882	Rare developmental defect during embryogenesis	253185002
9237	Severe acute respiratory syndrome	140896	Rare respiratory disease	398447004	U04.9
9239	Parkinson-dementia complex of Guam	90020	Rare neurologic disease	838276009
9242	Familial advanced sleep-phase syndrome	164736	Rare neurologic disease	715829003
9247	Primary effusion lymphoma	48686	Rare neoplastic disease	713516007
9252	Tubulointerstitial nephritis and uveitis syndrome	91500	Rare renal disease	418839003
9255	Early infantile epileptic encephalopathy	1934	Rare neurologic disease	230429005
9257	SUNCT syndrome	57145	Rare neurologic disease	725058003
9258	Perineural cyst	65250	Rare neurologic disease	81634008
9265	Classic glucose transporter type 1 deficiency syndrome	71277	Rare neurologic disease	445252005
9266	Cutaneous neuroendocrine carcinoma	79140	Rare neoplastic disease	253001006
9275	Thiel-Behnke corneal dystrophy	98960	Rare ophthalmic disorder	417065002
9276	Reis-Bücklers corneal dystrophy	98961	Rare ophthalmic disorder	231930000
9277	Schnyder corneal dystrophy	98967	Rare ophthalmic disorder	419395007
9278	Granular corneal dystrophy type II	98963	Rare ophthalmic disorder	397568004
9279	Formiminoglutamic aciduria	51208	Rare inborn errors of metabolism	59761008
9280	Cholestasis-pigmentary retinopathy-cleft palate syndrome	1415	Rare developmental defect during embryogenesis	720636001
9281	Familial atypical multiple mole melanoma syndrome	404560	Rare neoplastic disease	254819008
9282	White platelet syndrome	370131	Rare hematologic disease	718553004
9283	Ataxia-oculomotor apraxia type 1	1168	Rare neurologic disease	715366004
9285	Amoebic keratitis	67043	Rare infectious disease	231896005
9287	Atelosteogenesis type I	1190	Rare bone disease	725141006
9288	X-linked intellectual disability, Schimke type	85285	Rare developmental defect during embryogenesis	719010001
9292	Microphthalmia-brain atrophy syndrome	77299	Rare developmental defect during embryogenesis	720010009
9294	Timothy syndrome	65283	Rare cardiac disease	1230096008
9296	Autosomal recessive spastic paraplegia type 24	101004	Rare neurologic disease	785304005
9297	WHIM syndrome	51636	Rare immune disease	234571003
9298	Pyridoxine-dependent epilepsy	3006	Rare neurologic disease	734434007	G40.8
9299	Acute ackee fruit intoxication	73423	Rare disorder due to toxic effects	49434001
9304	Cholangiocarcinoma	70567	Rare neoplastic disease	1268461009
9318	Primary central nervous system lymphoma	46135	Rare neoplastic disease	448254007
9331	Pediatric hepatocellular carcinoma	33402	Rare neoplastic disease	1208349005
9344	Small cell lung cancer	70573	Rare neoplastic disease	1268348008
9348	Vaginal carcinoma	180247	Rare neoplastic disease	1268350000
9349	Vulvar carcinoma	494418	Rare neoplastic disease	447882007	C51.8
9369	Pineoblastoma	251909	Rare neoplastic disease	1268957005
9371	Pituitary carcinoma	300385	Rare neoplastic disease	1268352008
9373	Plasma cell leukemia	454714	Rare neoplastic disease	95210003	C90.1
9400	Tako-Tsubo cardiomyopathy	66529	Rare cardiac disease	441541008
9404	Phyllodes tumor of the prostate	498228	Rare neoplastic disease	1260182007
9418	Cochleosaccular degeneration-cataract syndrome	3233	Rare developmental defect during embryogenesis	715528001
9420	Pierson syndrome	2670	Rare renal disease	723449004
9430	Congenital thrombotic thrombocytopenic purpura	93583	Rare hematologic disease	373420004
9441	Temple-Baraitser syndrome	420561	Rare developmental defect during embryogenesis	725140007
9442	Glycogen storage disease due to glycogen debranching enzyme deficiency	366	Rare inborn errors of metabolism	66937008
9443	Severe achondroplasia-developmental delay-acanthosis nigricans syndrome	85165	Rare bone disease	874931001
9444	Marburg hemorrhagic fever	99826	Rare infectious disease	77503002	A98.3
9447	Infantile neuronal ceroid lipofuscinosis	79263	Rare neurologic disease	58258004
9448	Camptodactyly of fingers	295016	Rare developmental defect during embryogenesis	1163260008
9449	Waterhouse-Friderichsen syndrome	100067	Rare endocrine disease	36102002	A39.1 || E35.1
9450	Familial juvenile hypertrophy of the breast	180176	Rare gynecologic or obstetric disease	770436006
9452	Pilomatrixoma	91414	Rare skin disease	274901004
9453	Andersen-Tawil syndrome	37553	Rare neurologic disease	422348008
9455	Joubert syndrome with oculorenal defect	2318	Rare developmental defect during embryogenesis	721862000
9456	X-linked sideroblastic anemia	75563	Rare hematologic disease	48983004
9457	Isolated polycystic liver disease	2924	Rare hepatic disease	716196007	Q44.6
9463	Pseudodiastrophic dysplasia	85174	Rare bone disease	254058002
9472	Anaplastic oligodendroglioma	251630	Rare neoplastic disease	1268964007
9474	Melorheostosis	2485	Rare bone disease	44697002
9481	Autosomal dominant polycystic kidney disease type 1 with tuberous sclerosis	88924	Rare developmental defect during embryogenesis	765331004
9484	Superficial siderosis	247245	Rare neurologic disease	733200004
9486	Isolated congenital anosmia	88620	Rare otorhinolaryngologic disease	230502003
9487	Cyprus facial-neuromusculoskeletal syndrome	2674	Rare developmental defect during embryogenesis	732261005
9489	Isolated congenital breast hypoplasia/aplasia	180188	Rare developmental defect during embryogenesis	271020004	Q83.0
9493	GNE myopathy	602	Rare neurologic disease	702382000
9494	Hereditary inclusion body myopathy-joint contractures-ophthalmoplegia syndrome	79091	Rare neurologic disease	724349009
9496	Hereditary renal hypouricemia	94088	Rare renal disease	236478009
9499	Aceruloplasminemia	48818	Rare neurologic disease	124224004
9501	Hereditary geniospasm	53372	Rare neurologic disease	718103001
9506	Craniosynostosis-anal anomalies-porokeratosis syndrome	85199	Rare developmental defect during embryogenesis	720812002
9509	Renpenning syndrome	3242	Rare developmental defect during embryogenesis	699669001
9511	Histiocytoid cardiomyopathy	137675	Rare cardiac disease	472317002
9514	Phyllodes tumor of the breast	180261	Rare neoplastic disease	712989008
9525	Coccidioidomycosis	228123	Rare infectious disease	60826002
9528	Cyclosporiasis	210	Rare infectious disease	716860005
9534	Chronic Epstein-Barr virus infection syndrome	2566	Rare infectious disease	773738009
9535	Familial cold urticaria	47045	Rare systemic or rheumatologic disease	238687000
9546	Melioidosis	31202	Rare infectious disease	428111003
9550	Variant Creutzfeldt-Jakob disease	576370	Rare neurologic disease	304603007
9553	Post-transplant lymphoproliferative disease	70568	Rare neoplastic disease	254290004
9557	Rat-bite fever	31205	Rare infectious disease	1685005
9558	Autosomal dominant severe congenital neutropenia	486	Rare immune disease	770947009
9560	Bacterial toxic-shock syndrome	36234	Rare infectious disease	18504008	A48.3
9564	Typhoid	99745	Rare infectious disease	4834000	A01.0
9568	IgG4-related retroperitoneal fibrosis	49041	Rare abdominal surgical disease	49120005	K66.2
9569	Dermatofibrosarcoma protuberans	31112	Rare neoplastic disease	276799004
9571	Hereditary clear cell renal cell carcinoma	422526	Rare neoplastic disease	764961009
9572	Papillary renal cell carcinoma	319298	Rare neoplastic disease	1268503008
9573	Collecting duct carcinoma	247203	Rare neoplastic disease	1268499002
9574	Clear cell renal carcinoma	319276	Rare neoplastic disease	1268351001
9578	Acute fatty liver of pregnancy	243367	Rare hepatic disease	716379000
9581	Autosomal recessive spastic paraplegia type 15	100996	Rare neurologic disease	764686003
9582	Autosomal recessive spastic paraplegia type 25	101005	Rare neurologic disease	732933009
9583	Autosomal dominant spastic paraplegia type 9A	447753	Rare neurologic disease	1187465008
9585	X-linked spastic paraplegia type 16	100997	Rare neurologic disease	783697000
9586	Autosomal dominant spastic paraplegia type 12	100993	Rare neurologic disease	763374004
9587	Autosomal recessive spastic paraplegia type 26	101006	Rare neurologic disease	726607007
9588	Autosomal dominant spastic paraplegia type 19	100999	Rare neurologic disease	763375003
9589	Autosomal recessive spastic paraplegia type 14	100995	Rare neurologic disease	783094006
9590	Autosomal dominant spastic paraplegia type 10	100991	Rare neurologic disease	732948003
9591	Autosomal dominant spastic paraplegia type 8	100989	Rare neurologic disease	785305006
9595	Congenital atransferrinemia	1195	Rare hematologic disease	111571009
9602	Familial paroxysmal ataxia	97	Rare neurologic disease	420932006
9611	Spinocerebellar ataxia type 13	98768	Rare neurologic disease	719209002
9615	Giant cell arteritis	397	Rare systemic or rheumatologic disease	400130008
9616	Autosomal dominant spastic paraplegia type 13	100994	Rare neurologic disease	783698005
9620	Acute erythroid leukemia	318	Rare neoplastic disease	93451002
9621	Polyembryoma	180229	Rare neoplastic disease	1268962006
9628	Rapid-onset dystonia-parkinsonism	71517	Rare neurologic disease	702323008
9630	Primary dystonia, DYT6 type	98806	Rare neurologic disease	702448007
9632	Odontoleukodystrophy	77295	Rare neurologic disease	722064003
9634	Fetal akinesia deformation sequence	994	Rare developmental defect during embryogenesis	401138005
9635	Pruritic urticarial papules and plaques of pregnancy	64745	Rare skin disease	1252747005
9643	Pseudoxanthoma elasticum	758	Rare skin disease	252246005
9647	Gelatinous drop-like corneal dystrophy	98957	Rare ophthalmic disorder	419900000
9652	Oncogenic osteomalacia	352540	Rare bone disease	392559009
9654	Hydroa vacciniforme	330058	Rare skin disease	200837006
9657	Anauxetic dysplasia	93347	Rare bone disease	764460003
9665	Gynandroblastoma	99914	Rare neoplastic disease	254867003
9670	Congenital factor XI deficiency	329	Rare hematologic disease	49762007	D68.1
9673	Mowat-Wilson syndrome	2152	Rare developmental defect during embryogenesis	703535000
9675	Isotretinoin-like syndrome	2306	Rare developmental defect during embryogenesis	722006004
9676	Miyoshi myopathy	45448	Rare neurologic disease	58795000
9677	Granular corneal dystrophy type I	98962	Rare ophthalmic disorder	419039007
9678	Lattice corneal dystrophy type I	98964	Rare ophthalmic disorder	419197009
9679	Temtamy preaxial brachydactyly syndrome	363417	Rare developmental defect during embryogenesis	777998000
9681	RHYNS syndrome	140976	Rare developmental defect during embryogenesis	723999009
9683	Chylomicron retention disease	71	Rare endocrine disease	702364003
9684	Sandifer syndrome	71272	Rare neurologic disease	230314007
9687	Schistosomiasis	1247	Rare infectious disease	10087007
9688	Meesmann corneal dystrophy	98954	Rare ophthalmic disorder	1674008
9690	Kienbock disease	97332	Rare bone disease	787484007
9692	Congenital patella dislocation	295036	Rare developmental defect during embryogenesis	205067002
9694	Junctional epidermolysis bullosa with pyloric atresia	79403	Rare skin disease	53748002
9696	Ring dermoid of cornea	91481	Rare ophthalmic disorder	723499000
9697	Monomelic amyotrophy	65684	Rare neurologic disease	230256009
9698	Recombinant 8 syndrome	96167	Rare developmental defect during embryogenesis	718189004
9704	X-linked intellectual disability, Siderius type	85287	Rare developmental defect during embryogenesis	718908009
9705	Ectodermal dysplasia-skin fragility syndrome	158668	Rare skin disease	716699004
9706	Snowflake vitreoretinal degeneration	91496	Rare ophthalmic disorder	232002000
9711	Lathosterolosis	46059	Rare inborn errors of metabolism	719257008
9723	Ectodermal dysplasia-sensorineural deafness syndrome	1883	Rare developmental defect during embryogenesis	732953008
9725	Nephrogenic systemic fibrosis	137617	Rare skin disease	424114000
9728	Proximal myotonic myopathy	606	Rare neurologic disease	715317001
9729	Autosomal dominant spastic paraplegia type 29	101009	Rare neurologic disease	733029008
9730	Glycogen storage disease due to LAMP-2 deficiency	34587	Rare inborn errors of metabolism	419097006
9732	Epithelial basement membrane dystrophy	98956	Rare ophthalmic disorder	373426005
9736	Congenital ichthyosiform erythroderma	79394	Rare skin disease	267372009
9737	Epidermolysis bullosa simplex with mottled pigmentation	79397	Rare skin disease	254180002
9740	Familial atrial fibrillation	334	Rare cardiac disease	715395008
9741	Neurological conditions associated with aminoacylase 1 deficiency	137754	Rare neurologic disease	709282004
9742	Ankylostomiasis	78	Rare infectious disease	63479002
9744	Atrophoderma vermiculata	79100	Rare skin disease	2736005
9748	Systemic sclerosis	90291	Rare systemic or rheumatologic disease	89155008
9749	Limited systemic sclerosis	220407	Rare systemic or rheumatologic disease	299276009
9751	Diffuse cutaneous systemic sclerosis	220393	Rare systemic or rheumatologic disease	128460000
9759	Leukonychia totalis	2387	Rare skin disease	763792009
9761	Isolated congenital onychodysplasia	79144	Rare skin disease	403281007
9762	Potocki-Shaffer syndrome	52022	Rare developmental defect during embryogenesis	702346005
9766	Morvan syndrome	83467	Rare neurologic disease	763803004
9767	Necrotizing enterocolitis	391673	Rare gastroenterologic disease	2707005
9769	Oligoastrocytoma	251656	Rare neoplastic disease	1268898002
9775	Dowling-Degos disease	79145	Rare skin disease	239054009
9778	CANOMAD syndrome	71279	Rare neurologic disease	715624006
9781	Proximal Xq28 duplication syndrome	1762	Rare developmental defect during embryogenesis	702816000
9793	Multiple epiphyseal dysplasia type 4	93307	Rare bone disease	715672007
9794	Multiple epiphyseal dysplasia type 5	93311	Rare bone disease	715674008
9795	Naxos disease	34217	Rare cardiac disease	715535009
9796	Autoimmune lymphoproliferative syndrome with recurrent viral infections	275517	Rare immune disease	722290008
9797	Dianzani autoimmune lymphoproliferative disease	275523	Rare immune disease	721093000
9798	Auriculocondylar syndrome	137888	Rare developmental defect during embryogenesis	702443003
9799	Familial cutaneous collagenoma	53296	Rare skin disease	239139000
9804	Intrahepatic cholestasis of pregnancy	69665	Rare hepatic disease	235888006
9806	Vibratory urticaria	493342	Rare skin disease	51247001
9808	Pilocytic astrocytoma	251612	Rare neoplastic disease	763865009
9809	Enteropathy-associated T-cell lymphoma	86880	Rare neoplastic disease	277654008	C86.2
9810	Dyssegmental dysplasia, Rolland-Desbuquois type	156731	Rare bone disease	95243004
9811	Intellectual disability-dysmorphism-hypogonadism-diabetes mellitus syndrome	3044	Rare developmental defect during embryogenesis	722454003
9812	T-cell large granular lymphocyte leukemia	86872	Rare neoplastic disease	277545003
9813	Congenital bile acid synthesis defect type 1	79301	Rare hepatic disease	238033007
9817	Autosomal dominant dopa-responsive dystonia	98808	Rare neurologic disease	715768000
9818	Developmental malformations-deafness-dystonia syndrome	79107	Rare developmental defect during embryogenesis	721092005
9820	Catastrophic antiphospholipid syndrome	464343	Rare systemic or rheumatologic disease	609329007
9826	PMM2-CDG	79318	Rare inborn errors of metabolism	459063003
9827	ALG3-CDG	79321	Rare inborn errors of metabolism	720976009
9828	MGAT2-CDG	79329	Rare inborn errors of metabolism	724142005
9829	ALG6-CDG	79320	Rare inborn errors of metabolism	709412006
9830	MPI-CDG	79319	Rare inborn errors of metabolism	1231141008
9831	DPM1-CDG	79322	Rare inborn errors of metabolism	725078006
9832	MPDU1-CDG	79323	Rare inborn errors of metabolism	724096007
9833	ALG12-CDG	79324	Rare inborn errors of metabolism	711155008
9834	ALG8-CDG	79325	Rare inborn errors of metabolism	720977000
9835	Emanuel syndrome	96170	Rare developmental defect during embryogenesis	702417004
9836	ALG2-CDG	79326	Rare inborn errors of metabolism	897592003
9837	DPAGT1-CDG	86309	Rare inborn errors of metabolism	725079003
9838	ALG1-CDG	79327	Rare inborn errors of metabolism	720941007
9839	ALG9-CDG	79328	Rare inborn errors of metabolism	720978005
9841	B4GALT1-CDG	79332	Rare inborn errors of metabolism	725587007
9842	COG7-CDG	79333	Rare inborn errors of metabolism	717773005
9843	Primary familial polycythemia	90042	Rare hematologic disease	17342003
9844	Microcephalic osteodysplastic primordial dwarfism type II	2637	Rare bone disease	1208348002
9846	Heart-hand syndrome, Slovenian type	168796	Rare developmental defect during embryogenesis	721014007
9847	Heart-hand syndrome type 2	1350	Rare developmental defect during embryogenesis	721010003
9848	Congenital brain dysgenesis due to glutamine synthetase deficiency	71278	Rare neurologic disease	124704002
9849	Goldberg-Shprintzen megacolon syndrome	66629	Rare developmental defect during embryogenesis	717822006
9850	Omphalocele syndrome, Shprintzen-Goldberg type	3164	Rare developmental defect during embryogenesis	716230005
9866	Spondyloepimetaphyseal dysplasia with joint laxity, leptodactylic type	93360	Rare bone disease	766820007
9867	Spinocerebellar ataxia type 14	98763	Rare neurologic disease	719210007
9870	Hyperinsulinism due to short chain 3-hydroxylacyl-CoA dehydrogenase deficiency	71212	Rare inborn errors of metabolism	721236002
9873	Lateral meningocele syndrome	2789	Rare bone disease	253166000
9879	Fibular aplasia-complex brachydactyly syndrome	2639	Rare developmental defect during embryogenesis	715474004
9882	Hyperandrogenism due to cortisone reductase deficiency	168588	Rare endocrine disease	783696009
9884	Juvenile myelomonocytic leukemia	86834	Rare neoplastic disease	445227008
9886	Ichthyosis-prematurity syndrome	88621	Rare skin disease	763401009
9887	Benign concentric annular macular dystrophy	251287	Rare ophthalmic disorder	719520001
9890	Autosomal dominant optic atrophy, classic form	98673	Rare ophthalmic disorder	717336005
9898	Posterior column ataxia-retinitis pigmentosa syndrome	88628	Rare neurologic disease	724065003
9900	Congenital pulmonary lymphangiectasia	2414	Rare developmental defect during embryogenesis	45142002
9903	Polysyndactyly	93338	Rare developmental defect during embryogenesis	84598000
9904	Osteosclerosis-ichthyosis-premature ovarian failure syndrome	75325	Rare bone disease	722114007
9905	Lynch syndrome	144	Rare neoplastic disease	716318002
9910	Lethal acantholytic erosive disorder	158687	Rare skin disease	1230026002
9912	Lennox-Gastaut syndrome	2382	Rare neurologic disease	230418006
9920	Mitochondrial neurogastrointestinal encephalomyopathy	298	Rare inborn errors of metabolism	718214007
9921	Nasu-Hakola disease	2770	Rare bone disease	702347001
9931	Hyperinsulinism-hyperammonemia syndrome	35878	Rare inborn errors of metabolism	718106009
9932	Exercise-induced hyperinsulinism	165991	Rare inborn errors of metabolism	715830008
9936	Hypohidrotic ectodermal dysplasia with immunodeficiency	98813	Rare developmental defect during embryogenesis	703525006
9940	CEDNIK syndrome	66631	Rare developmental defect during embryogenesis	722385008
9941	Facioscapulohumeral dystrophy	269	Rare neurologic disease	399091004
9947	X-linked intellectual disability-cerebellar hypoplasia syndrome	137831	Rare developmental defect during embryogenesis	719136005
9950	Spinocerebellar ataxia type 23	101108	Rare neurologic disease	718772002
9951	Spinocerebellar ataxia type 28	101109	Rare neurologic disease	715824008
9952	Congenital primary aphakia	83461	Rare developmental defect during embryogenesis	35387008	Q12.3
9953	Oligodendroglioma	251627	Rare neoplastic disease	1268717002
9959	West-Nile encephalitis	83476	Rare infectious disease	392662004
9963	Spinocerebellar ataxia type 27	98764	Rare neurologic disease	719252002
9964	Glycogen storage disease due to phosphoglycerate mutase deficiency	97234	Rare inborn errors of metabolism	61772003
9965	Hypercoagulability syndrome due to glycosylphosphatidylinositol deficiency	83639	Rare hematologic disease	724344004
9970	Spinocerebellar ataxia type 4	98765	Rare neurologic disease	715755008
9971	Autosomal recessive spinocerebellar ataxia-blindness-deafness syndrome	95433	Rare neurologic disease	1204415006
9975	Spinocerebellar ataxia type 31	217012	Rare neurologic disease	715826005
9976	Spinocerebellar ataxia type 18	98771	Rare neurologic disease	719250005
9977	CAMOS syndrome	83472	Rare developmental defect during embryogenesis	726031001
9980	X-linked spinocerebellar ataxia type 4	85292	Rare developmental defect during embryogenesis	719818007
9981	X-linked spinocerebellar ataxia type 3	85297	Rare developmental defect during embryogenesis	719817002
9984	X-linked intellectual disability, Miles-Carpenter type	85283	Rare developmental defect during embryogenesis	719012009
9987	Severe combined immunodeficiency due to DCLRE1C deficiency	275	Rare immune disease	715982006
9991	B4GALT7-related spondylodysplastic Ehlers-Danlos syndrome	75496	Rare systemic or rheumatologic disease	720861000
9993	Riboflavin transporter deficiency	97229	Rare neurologic disease	699866005
9995	Spinocerebellar ataxia type 26	101112	Rare neurologic disease	718769009
9996	Spinocerebellar ataxia type 25	101111	Rare neurologic disease	718770005
9997	Spinocerebellar ataxia type 20	101110	Rare neurologic disease	718771009
9998	Sensory ataxic neuropathy-dysarthria-ophthalmoparesis syndrome	70595	Rare neurologic disease	717266001
9999	Spinocerebellar ataxia type 21	98773	Rare neurologic disease	718774001
10000	Spinocerebellar ataxia with axonal neuropathy type 1	94124	Rare neurologic disease	765091006
10001	Congenital chloride diarrhea	53689	Rare gastroenterologic disease	24412005
10005	Familial progressive cardiac conduction defect	871	Rare cardiac disease	283645003
10009	Opsoclonus-myoclonus syndrome	1183	Rare neurologic disease	230350000
10010	Self-improving dystrophic epidermolysis bullosa	79411	Rare skin disease	723553000
10011	Agammaglobulinemia-microcephaly-craniosynostosis-severe dermatitis syndrome	83617	Rare developmental defect during embryogenesis	722281001
10012	Camptodactyly-tall stature-scoliosis-hearing loss syndrome	85164	Rare developmental defect during embryogenesis	720601000
10014	Pellagra	97352	Rare skin disease	418186002	E52
10018	Fuchs endothelial corneal dystrophy	98974	Rare ophthalmic disorder	193839007
10027	Campomelic dysplasia	140	Rare bone disease	74928006
10034	Congenital trigeminal anesthesia	231013	Rare neurologic disease	763218005
10037	Familial encephalopathy with neuroserpin inclusion bodies	85110	Rare neurologic disease	702421006
10039	Hydroxykynureninuria	79155	Rare neurologic disease	33116002
10041	Burn-McKeown syndrome	1200	Rare developmental defect during embryogenesis	720640005
10045	Congenital bile acid synthesis defect type 2	79303	Rare hepatic disease	238035000
10046	Congenital bile acid synthesis defect type 4	79095	Rare hepatic disease	700463002
10047	Glutathione synthetase deficiency	32	Rare hematologic disease	234589002
10048	Isolated congenital anonychia	79143	Rare skin disease	23610003	Q84.3
10049	Central areolar choroidal dystrophy	75377	Rare ophthalmic disorder	231996009
10050	Bietti crystalline dystrophy	41751	Rare ophthalmic disorder	312927001
10051	Limb-mammary syndrome	69085	Rare developmental defect during embryogenesis	721972001
10056	Mandibulofacial dysostosis-microcephaly syndrome	79113	Rare developmental defect during embryogenesis	711543008
10057	Spondyloepimetaphyseal dysplasia, Geneviève type	168454	Rare bone disease	773303005
10061	Talo-patello-scaphoid osteolysis	50809	Rare bone disease	723580007
10066	Overgrowth-metaphyseal undermodeling-spondylar dysplasia syndrome	498485	Rare bone disease	1169363004
10070	Subependymoma	251639	Rare neoplastic disease	1.56294e+16
10072	Diaphyseal medullary stenosis-bone malignancy syndrome	85182	Rare bone disease	389216001
10081	White forelock with malformations	2475	Rare developmental defect during embryogenesis	763619009
10082	Infantile osteopetrosis with neuroaxonal dysplasia	85179	Rare bone disease	724226009
10083	Hepatic veno-occlusive disease-immunodeficiency syndrome	79124	Rare immune disease	724361001
10084	Hemifacial myohyperplasia	141148	Rare developmental defect during embryogenesis	699420006
10088	Majeed syndrome	77297	Rare systemic or rheumatologic disease	703540008
10089	TARP syndrome	2886	Rare developmental defect during embryogenesis	725911008
10091	Sotos syndrome	821	Rare developmental defect during embryogenesis	75968004
10092	HJV or HAMP-related hemochromatosis	79230	Rare inborn errors of metabolism	50855007
10093	TFR2-related hemochromatosis	225123	Rare inborn errors of metabolism	719974003
10096	Hereditary leiomyomatosis and renal cell cancer	523	Rare neoplastic disease	1162799008
10099	Gamma-glutamyl transpeptidase deficiency	33573	Rare inborn errors of metabolism	78586005
10101	Spondyloepimetaphyseal dysplasia-hypotrichosis syndrome	168443	Rare bone disease	773300008
10103	Elastosis perforans serpiginosa	79148	Rare skin disease	49428008
10106	Osteopetrosis-hypogammaglobulinemia syndrome	178389	Rare bone disease	773730002
10109	Cornelia de Lange syndrome	199	Rare developmental defect during embryogenesis	40354009
10116	Ichthyosis-hypotrichosis syndrome	91132	Rare skin disease	724277002
10118	Oguchi disease	75382	Rare ophthalmic disorder	193687000
10121	MORM syndrome	75858	Rare developmental defect during embryogenesis	715628009
10123	Progressive bifocal chorioretinal atrophy	75373	Rare ophthalmic disorder	719266007
10126	GM1 gangliosidosis type 2	79256	Rare inborn errors of metabolism	18756002
10128	Isolated follicle stimulating hormone deficiency	52901	Rare endocrine disease	758664007
10129	Isolated thyroid-stimulating hormone deficiency	90674	Rare endocrine disease	89261000
10130	Monosomy 22q13.3	48652	Rare developmental defect during embryogenesis	699310000
10131	Hereditary motor and sensory neuropathy, Okinawa type	90117	Rare neurologic disease	715665006
10132	Charcot-Marie-Tooth disease type 4G	99953	Rare neurologic disease	715799004
10133	Distal hereditary motor neuropathy, Jerash type	139552	Rare neurologic disease	763533003
10138	Primary dystonia, DYT4 type	98805	Rare neurologic disease	719276005
10140	Bohring-Opitz syndrome	97297	Rare developmental defect during embryogenesis	720565000
10142	Osteogenesis imperfecta type 2	216804	Rare bone disease	205496008
10144	Dentinogenesis imperfecta type 3	166265	Rare odontologic disease	234970006
10145	17p11.2 microduplication syndrome	1713	Rare developmental defect during embryogenesis	734016004
10147	BOR syndrome	107	Rare developmental defect during embryogenesis	290006
10148	Branchiootic syndrome	52429	Rare developmental defect during embryogenesis	764810000
10149	Kyphomelic dysplasia	1801	Rare bone disease	254096001
10153	Pulmonary venoocclusive disease	31837	Rare respiratory disease	89420002
10156	Congenital chylothorax	264688	Rare respiratory disease	233646003
10163	Curly hair-acral keratoderma-caries syndrome	307766	Rare developmental defect during embryogenesis	763686007
10168	Joubert syndrome with ocular defect	220493	Rare developmental defect during embryogenesis	716998009
10169	Joubert syndrome with renal defect	220497	Rare developmental defect during embryogenesis	716999001
10173	Florid cemento-osseous dysplasia	83451	Rare odontologic disease	715634002
10175	Klatskin tumor	99978	Rare neoplastic disease	1268906006
10177	Mirizzi syndrome	521219	Rare hepatic disease	4283007
10179	Brooke-Spiegler syndrome	79493	Rare skin disease	703531009
10181	Epithelioid sarcoma	293202	Rare neoplastic disease	1268547002
10184	Hereditary cryohydrocytosis with normal stomatin	398088	Rare hematologic disease	773489008
10193	Subcutaneous panniculitis-like T-cell lymphoma	86884	Rare neoplastic disease	404133000
10199	Early-onset X-linked optic atrophy	98890	Rare developmental defect during embryogenesis	721200000
10202	2q37 microdeletion syndrome	1001	Rare developmental defect during embryogenesis	702357000
10203	Autosomal dominant optic atrophy and cataract	67036	Rare ophthalmic disorder	719517009
10214	Neonatal intrahepatic cholestasis due to citrin deficiency	247598	Rare inborn errors of metabolism	717155003
10215	Citrullinemia type II	247585	Rare inborn errors of metabolism	716863007
10216	NDE1-related microhydranencephaly	443162	Rare neurologic disease	1237462006
10220	Spondyloepiphyseal dysplasia with metatarsal shortening	137678	Rare bone disease	720826006
10223	Isobutyryl-CoA dehydrogenase deficiency	79159	Rare inborn errors of metabolism	445274004
10224	Zygomycosis	73263	Rare infectious disease	59277005
10226	COG1-CDG	263508	Rare inborn errors of metabolism	718750004
10229	Autosomal dominant limb-girdle muscular dystrophy type 1A	266	Rare neurologic disease	719985001
10237	Biotin-thiamine-responsive basal ganglia disease	65284	Rare neurologic disease	703522009
10239	H syndrome	168569	Rare skin disease	711159002
10247	Down syndrome	870	Rare developmental defect during embryogenesis	41040004
10252	Primary Sjögren syndrome	289390	Rare systemic or rheumatologic disease	239912009	M35.0
10263	Hydatidiform mole	99927	Rare neoplastic disease	417044008
10266	Hereditary cerebral hemorrhage with amyloidosis	85458	Rare neurologic disease	724357007
10267	Hyper-beta-alaninemia	309147	Rare inborn errors of metabolism	2359002
10277	Adducted thumbs-arthrogryposis syndrome, Christian type	2952	Rare developmental defect during embryogenesis	720463009
10280	Isolated Klippel-Feil syndrome	2345	Rare developmental defect during embryogenesis	5601008	Q76.1
10283	Desmosterolosis	35107	Rare bone disease	709490002
10287	Rolandic epilepsy	1945	Rare neurologic disease	44145005
10288	Neutral lipid storage myopathy	98908	Rare neurologic disease	699315005
10290	Wormian bone-multiple fractures-dentinogenesis imperfecta-skeletal dysplasia	166277	Rare bone disease	733468006
10291	Linear nevus sebaceus syndrome	2612	Rare developmental defect during embryogenesis	52298009
10294	Autosomal recessive ataxia due to ubiquinone deficiency	139485	Rare neurologic disease	725394006
10295	Syndactyly-telecanthus-anogenital and renal malformations syndrome	140952	Rare developmental defect during embryogenesis	723581006
10296	15q13.3 microdeletion syndrome	199318	Rare developmental defect during embryogenesis	699254009
10297	Ghosal hematodiaphyseal dysplasia	1802	Rare bone disease	389214003
10299	22q11.2 deletion syndrome	567	Rare developmental defect during embryogenesis	767263007	D82.1
10300	Microtia-eye coloboma-imperforation of the nasolacrimal duct syndrome	139450	Rare developmental defect during embryogenesis	724139004
10301	Autosomal recessive bestrophinopathy	139455	Rare ophthalmic disorder	723828008
10302	SERKAL syndrome	139466	Rare developmental defect during embryogenesis	723720008
10304	8p23.1 duplication syndrome	251076	Rare developmental defect during embryogenesis	765140006
10306	Nephrogenic syndrome of inappropriate antidiuresis	93606	Rare renal disease	723440000
10311	Immunodeficiency due to interleukin-1 receptor-associated kinase-4 deficiency	70592	Rare immune disease	699869003
10312	Neurogenic scapuloperoneal syndrome, Kaeser type	85146	Rare neurologic disease	1208615009
10314	Scapuloperoneal spinal muscular atrophy	431255	Rare neurologic disease	230248006
10317	Megaconial congenital muscular dystrophy	280671	Rare neurologic disease	1230273004
10319	Autosomal dominant prognathism	2964	Rare developmental defect during embryogenesis	778069004
10321	3-methylglutaconic aciduria type 1	67046	Rare inborn errors of metabolism	237951008
10322	2-methylbutyryl-CoA dehydrogenase deficiency	79157	Rare inborn errors of metabolism	444838008
10323	L-Arginine:glycine amidinotransferase deficiency	35704	Rare inborn errors of metabolism	702440000
10327	Progressive encephalopathy with leukodystrophy due to DECR deficiency	431361	Rare neurologic disease	444944006
10332	Tyrosinemia type 3	69723	Rare inborn errors of metabolism	415764005
10333	Sickle cell-beta-thalassemia disease syndrome	251359	Rare hematologic disease	127041004
10335	Mucopolysaccharidosis type 1	579	Rare inborn errors of metabolism	75610003	E76.0
10339	Severe combined immunodeficiency due to complete RAG1/2 deficiency	331206	Rare immune disease	765188009
10341	Megalencephaly-polymicrogyria-postaxial polydactyly-hydrocephalus syndrome	83473	Rare developmental defect during embryogenesis	722036008
10342	3-methylglutaconic aciduria type 4	67048	Rare inborn errors of metabolism	297233004
10346	Gamma-heavy chain disease	100026	Rare neoplastic disease	109984001
10351	Spinocerebellar ataxia type 6	98758	Rare neurologic disease	715752006
10352	Familial platelet disorder with associated myeloid malignancy	71290	Rare hematologic disease	725034002
10354	Omphalocele-diaphragmatic hernia-cardiovascular anomalies-radial ray defect syndrome	496693	Rare developmental defect during embryogenesis	1172589000
10355	Familial congenital palsy of trochlear nerve	91498	Rare ophthalmic disorder	782679002
10358	Intellectual disability, Birk-Barel type	166108	Rare developmental defect during embryogenesis	764861005
10360	3q29 microduplication syndrome	251038	Rare developmental defect during embryogenesis	717973004
10363	Idiopathic trachyonychia	79153	Rare skin disease	238719003
10365	Dopa-responsive dystonia due to sepiapterin reductase deficiency	70594	Rare neurologic disease	45116002
10366	Toriello-Lacassie-Droste syndrome	3339	Rare developmental defect during embryogenesis	723554006
10367	Lelis syndrome	140936	Rare developmental defect during embryogenesis	719429003
10372	Trehalase deficiency	103909	Rare gastroenterologic disease	84193000
10407	Rapid-onset childhood obesity-hypothalamic dysfunction-hypoventilation-autonomic dysregulation syndrome	293987	Rare endocrine disease	773663004
10411	Small cell carcinoma of the ovary	370396	Rare neoplastic disease	1268540000
10413	Autosomal dominant polycystic kidney disease	730	Rare renal disease	765330003	Q61.2
10416	Homozygous familial hypercholesterolemia	391665	Rare endocrine disease	238078005
10417	Symptomatic form of HFE-related hemochromatosis	465508	Rare inborn errors of metabolism	1237181009
10424	Cerebral autosomal recessive arteriopathy-subcortical infarcts-leukoencephalopathy	199354	Rare neurologic disease	703219008
10427	X-linked hypohidrotic ectodermal dysplasia	181	Rare developmental defect during embryogenesis	239007005
10428	Pure autonomic failure	441	Rare neurologic disease	84438001
10429	Autosomal dominant brachyolmia	93304	Rare bone disease	717264003
10430	Dravet syndrome	33069	Rare neurologic disease	230437002
10443	Pediatric multiple sclerosis	477738	Rare neurologic disease	1186728004
10445	Transaldolase deficiency	101028	Rare inborn errors of metabolism	124252008
10453	Perry syndrome	178509	Rare neurologic disease	699184009
10457	Isolated permanent neonatal diabetes mellitus	99885	Rare endocrine disease	609565001
10460	GCGR-related hyperglucagonemia	438274	Rare abdominal surgical disease	1228875006
10467	Multifocal lymphangioendotheliomatosis-thrombocytopenia syndrome	464321	Rare developmental defect during embryogenesis	1208725005
10469	Spinocerebellar ataxia type 17	98759	Rare neurologic disease	719249005
10471	Telethonin-related limb-girdle muscular dystrophy R7	34514	Rare neurologic disease	720522001
10472	L-2-hydroxyglutaric aciduria	79314	Rare inborn errors of metabolism	237961001
10474	Spinocerebellar ataxia type 10	98761	Rare neurologic disease	715754007
10475	Spinocerebellar ataxia type 11	98767	Rare neurologic disease	719207000
10476	Spinocerebellar ataxia type 12	98762	Rare neurologic disease	719208005
10477	Spinocerebellar ataxia type 15/16	98769	Rare neurologic disease	716724006
10480	Spinocerebellar ataxia type 29	208513	Rare neurologic disease	715825009
10484	Infantile dystonia-parkinsonism	238455	Rare neurologic disease	722763000
10486	Craniopharyngioma	54595	Rare endocrine disease	189179009
10491	Langerhans cell sarcoma	86897	Rare neoplastic disease	724649000
10493	Aggressive NK-cell leukemia	86873	Rare neoplastic disease	721310007
10494	Meconium aspiration syndrome	70588	Rare respiratory disease	206292002	P24.0
10502	Amyotrophic lateral sclerosis type 4	357043	Rare neurologic disease	784341001
10504	Craniorachischisis	63260	Rare developmental defect during embryogenesis	32219008
10506	Iniencephaly	63259	Rare developmental defect during embryogenesis	2438005
10509	Acquired partial lipodystrophy	79087	Rare endocrine disease	75659004
10510	Juvenile Huntington disease	248111	Rare neurologic disease	230299004
10513	Spondyloepimetaphyseal dysplasia, aggrecan type	171866	Rare bone disease	719165004
10514	EAST syndrome	199343	Rare neurologic disease	721207002
10515	Congenital tracheomalacia	95430	Rare otorhinolaryngologic disease	95467005	Q32.0
10516	Sterile multifocal osteomyelitis with periostitis and pustulosis	210115	Rare systemic or rheumatologic disease	773702002
10518	Orofaciodigital syndrome type 3	2752	Rare developmental defect during embryogenesis	239030004
10520	Orofaciodigital syndrome type 9	141007	Rare developmental defect during embryogenesis	718680001
10522	Congenital cataract-progressive muscular hypotonia-hearing loss-developmental delay syndrome	330054	Rare neurologic disease	773398005
10525	15q11.2 microdeletion syndrome	261183	Rare developmental defect during embryogenesis	771340007
10526	Ectodermal dysplasia with natal teeth, Turnpenny type	69083	Rare developmental defect during embryogenesis	715576000
10528	Gingival fibromatosis-facial dysmorphism syndrome	2025	Rare developmental defect during embryogenesis	719687007
10533	X-linked dystonia-parkinsonism	53351	Rare neurologic disease	698279003
10536	Primary dystonia, DYT17 type	370103	Rare neurologic disease	782695002
10537	Primary dystonia, DYT13 type	98807	Rare neurologic disease	719278006
10538	Autosomal recessive spastic paraplegia type 35	171629	Rare neurologic disease	764688002
10539	Dystonia 16	210571	Rare neurologic disease	722435003
10541	Paroxysmal exertion-induced dyskinesia	98811	Rare neurologic disease	724072002
10556	Blastic plasmacytoid dendritic cell neoplasm	86870	Rare neoplastic disease	445105005	C86.4
10557	22q11.2 duplication syndrome	1727	Rare developmental defect during embryogenesis	699311001
10560	AA amyloidosis	85445	Rare systemic or rheumatologic disease	274945004
10562	Nodular cutaneous amyloidosis	137810	Rare skin disease	716704007
10572	Christianson syndrome	85278	Rare developmental defect during embryogenesis	702354007
10573	Camptodactyly syndrome, Guadalajara type 3	488434	Rare developmental defect during embryogenesis	1172633003
10574	Åland Islands eye disease	178333	Rare ophthalmic disorder	725168006
10582	Zechi-Ceide syndrome	217017	Rare developmental defect during embryogenesis	773307006
10583	Neonatal ichthyosis-sclerosing cholangitis syndrome	59303	Rare developmental defect during embryogenesis	724278007
10584	Mesomelic dysplasia, Savarirayan type	85170	Rare bone disease	715652002
10585	Chronic neutrophilic leukemia	86829	Rare neoplastic disease	188734009
10587	Adult-onset autosomal dominant leukodystrophy	99027	Rare neurologic disease	448054001
10590	Mesoaxial synostotic syndactyly with phalangeal reduction	157801	Rare developmental defect during embryogenesis	724170007
10591	1q21.1 microduplication syndrome	250994	Rare developmental defect during embryogenesis	771337007
10592	19q13.11 microdeletion syndrome	217346	Rare developmental defect during embryogenesis	719599008
10593	Acute infantile liver failure due to synthesis defect of mtDNA-encoded proteins	217371	Rare hepatic disease	720461006
10594	Neurodegenerative syndrome due to cerebral folate transport deficiency	217382	Rare neurologic disease	711403001
10595	BNAR syndrome	217266	Rare developmental defect during embryogenesis	717940006
10597	Complete androgen insensitivity syndrome	99429	Rare developmental defect during embryogenesis	368851000119102
10602	Combined pituitary hormone deficiencies, genetic forms	95494	Rare endocrine disease	718182008
10603	Non-acquired combined pituitary hormone deficiency-sensorineural hearing loss-spine abnormalities syndrome	231720	Rare endocrine disease	771308008
10604	Short stature-pituitary and cerebellar defects-small sella turcica syndrome	85442	Rare endocrine disease	721072003
10605	Acrocapitofemoral dysplasia	63446	Rare bone disease	720416007
10608	Atelosteogenesis type III	56305	Rare bone disease	725142004
10609	Growth delay due to insulin-like growth factor I resistance	73273	Rare endocrine disease	715625007
10611	Spondyloepimetaphyseal dysplasia, matrilin-3 type	156728	Rare bone disease	719166003
10612	Thoracomelic dysplasia	1803	Rare bone disease	783003009
10616	Spondyloepimetaphyseal dysplasia-short limb-abnormal calcification syndrome	93358	Rare bone disease	766821006
10617	Congenital cystic eye	519384	Rare ophthalmic disorder	58882000	Q11.0
10618	Spondyloepimetaphyseal dysplasia, Missouri type	93356	Rare bone disease	719171005
10620	Smith-McCort dysplasia	178355	Rare bone disease	715862006
10624	Spondyloepiphyseal dysplasia tarda	93284	Rare bone disease	51952004
10627	Growth delay due to insulin-like growth factor type 1 deficiency	73272	Rare endocrine disease	724385009
10629	Spondyloepiphyseal dysplasia-brachydactyly-speech disorder syndrome	163654	Rare bone disease	718765003
10630	Congenital tufting enteropathy	92050	Rare gastroenterologic disease	715669000
10631	Pleomorphic xanthoastrocytoma	251607	Rare neoplastic disease	1259817003
10632	Subependymal giant cell astrocytoma	251618	Rare neoplastic disease	449799008
10633	Myxopapillary ependymoma	251643	Rare neoplastic disease	1156407001
10634	Anaplastic ependymoma	251646	Rare neoplastic disease	1268965008
10635	Astroblastoma	251679	Rare neoplastic disease	1268960003
10637	Anaplastic oligoastrocytoma	251663	Rare neoplastic disease	1259813004
10638	Gangliocytoma	251937	Rare neoplastic disease	782680004
10639	Anaplastic ganglioglioma	251957	Rare neoplastic disease	1259819000
10640	Dysembryoplastic neuroepithelial tumor	251946	Rare neoplastic disease	87211000119104
10641	Central neurocytoma	73256	Rare ophthalmic disorder	721535002
10642	Cerebellar liponeurocytoma	251931	Rare neoplastic disease	716592003
10643	Carney-Stratakis syndrome	97286	Rare neoplastic disease	722377004
10644	Pineal parenchymal tumor of intermediate differenciation	251919	Rare neoplastic disease	1268888008
10647	Spondylometaphyseal dysplasia-cone-rod dystrophy syndrome	85167	Rare bone disease	719205008
10649	Cone dystrophy with supernormal rod response	209932	Rare ophthalmic disorder	719455002
10664	Baroreflex failure	443084	Rare neurologic disease	425892007
10667	Autosomal dominant focal dystonia, DYT25 type	329466	Rare neurologic disease	719516000
10679	UMOD-related autosomal dominant tubulointerstitial kidney disease	88950	Rare renal disease	723373006
10680	Pseudohypoparathyroidism type 1B	94089	Rare endocrine disease	56090007
10681	Pseudohypoparathyroidism type 1C	79444	Rare endocrine disease	717792007
10682	Pseudohypoparathyroidism type 2	94090	Rare endocrine disease	42183005
10684	Primary lateral sclerosis	35689	Rare neurologic disease	81211007
10686	Neuroferritinopathy	157846	Rare neurologic disease	699299001
10693	Orofaciodigital syndrome type 12	141327	Rare developmental defect during embryogenesis	763834000
10694	Orofaciodigital syndrome type 13	141330	Rare developmental defect during embryogenesis	763835004
10696	Atrial septal defect, sinus venosus type	99105	Rare developmental defect during embryogenesis	95268002
10704	Pontocerebellar hypoplasia type 1	2254	Rare developmental defect during embryogenesis	718610008
10705	Pontocerebellar hypoplasia type 2	2524	Rare developmental defect during embryogenesis	715463008
10706	Cirrhosis-dystonia-polycythemia-hypermanganesemia syndrome	309854	Rare inborn errors of metabolism	702377007
10707	Deafness with labyrinthine aplasia, microtia, and microdontia	90024	Rare otorhinolaryngologic disease	702360007
10708	Pontocerebellar hypoplasia type 3	97249	Rare developmental defect during embryogenesis	718609003
10710	Pontocerebellar hypoplasia type 6	166073	Rare developmental defect during embryogenesis	718606005
10713	Pudendal neuralgia	60039	Rare neurologic disease	427972000
10714	Legius syndrome	137605	Rare skin disease	703541007
10716	HSD10 disease	391417	Rare inborn errors of metabolism	791000124107
10719	Noonan syndrome-like disorder with loose anagen hair	2701	Rare developmental defect during embryogenesis	723444009
10727	Koolen-De Vries syndrome	96169	Rare developmental defect during embryogenesis	717338006
10728	Fatal congenital hypertrophic cardiomyopathy due to glycogen storage disease	439854	Rare cardiac disease	1230303001
10729	Chronic visceral acid sphingomyelinase deficiency	77293	Rare inborn errors of metabolism	39390005
10730	Pyridoxal phosphate-responsive seizures	79096	Rare neurologic disease	724576005
10731	McLeod neuroacanthocytosis syndrome	59306	Rare neurologic disease	724172004
10732	Leukoencephalopathy with calcifications and cysts	542310	Rare neurologic disease	1186710001
10740	Proximal 16p11.2 microdeletion syndrome	261197	Rare developmental defect during embryogenesis	718227006
10741	Spondyloepimetaphyseal dysplasia, Handigodu type	99642	Rare bone disease	763885008
10753	Pachyonychia congenita	2309	Rare skin disease	39427000
10755	16p13.3 microduplication syndrome	96078	Rare developmental defect during embryogenesis	733473000
10760	Glycogen storage disease due to muscle and heart glycogen synthase deficiency	137625	Rare inborn errors of metabolism	725027004
10762	Hereditary arterial and articular multiple calcification syndrome	289601	Rare circulatory system disease	718602007
10764	Hypermethioninemia due to glycine N-methyltransferase deficiency	289891	Rare inborn errors of metabolism	763720007
10766	Congenital factor XIII deficiency	331	Rare hematologic disease	50189006
10767	MOGS-CDG	79330	Rare inborn errors of metabolism	725028009
10768	Familial or sporadic hemiplegic migraine	569	Rare neurologic disease	59292006
10769	Laing early-onset distal myopathy	59135	Rare neurologic disease	764859001
10771	Kallmann syndrome	478	Rare endocrine disease	93559003
10775	Syndromic multisystem autoimmune disease due to Itch deficiency	228426	Rare developmental defect during embryogenesis	778023004
10777	Peritoneal cystic mesothelioma	168816	Rare neoplastic disease	716650003
10778	Recurrent infection due to specific granule deficiency	169142	Rare immune disease	1144934003
10779	CLIPPERS	284448	Rare neurologic disease	773688007
10781	Goldmann-Favre syndrome	53540	Rare developmental defect during embryogenesis	232065000
10782	Stickler syndrome	828	Rare bone disease	78675000
10788	Loeys-Dietz syndrome	60030	Rare systemic or rheumatologic disease	446263001
10790	Cone rod dystrophy	1872	Rare ophthalmic disorder	80328002
10791	Logopenic progressive aphasia	250831	Rare neurologic disease	716380002
10792	Semantic dementia	100069	Rare neurologic disease	230288001
10793	Progressive non-fluent aphasia	100070	Rare neurologic disease	716281000
10794	Paroxysmal hemicrania	157835	Rare neurologic disease	443094001
10795	Hemicrania continua	443070	Rare neurologic disease	443095000
10796	Hypnic headache	276429	Rare neurologic disease	122711000119109
10801	Autosomal dominant tubulointerstitial kidney disease	34149	Rare renal disease	726018006	Q61.5
10803	Lamellar ichthyosis	313	Rare skin disease	205550003
10804	Metaplastic carcinoma of the breast	213531	Rare neoplastic disease	1268539002
10806	Female restricted epilepsy with intellectual disability	101039	Rare developmental defect during embryogenesis	716706009
10808	Insulin autoimmune syndrome	411593	Rare endocrine disease	408539000
10809	Postorgasmic illness syndrome	279947	Rare systemic or rheumatologic disease	770903003
10810	Fatty acid hydroxylase-associated neurodegeneration	329308	Rare neurologic disease	702419001
10813	1q21.1 microdeletion syndrome	250989	Rare developmental defect during embryogenesis	699305004
10814	Thyrotoxic periodic paralysis	79102	Rare neurologic disease	30967002
10816	Lichen planus pigmentosus	254463	Rare skin disease	717061002
10817	Autosomal dominant spastic paraplegia type 31	101011	Rare neurologic disease	763068005
10818	Combined malonic and methylmalonic acidemia	289504	Rare inborn errors of metabolism	702365002
10821	Eastern equine encephalitis	83594	Rare infectious disease	416925005
10822	Idiopathic spontaneous coronary artery dissection	458718	Rare circulatory system disease	1197364005
10823	Obesity due to pro-opiomelanocortin deficiency	71526	Rare endocrine disease	702949005
10824	Cushing syndrome due to bilateral macronodular adrenocortical disease	189427	Rare endocrine disease	720459002
10828	Familial hypocalciuric hypercalcemia	405	Rare endocrine disease	237885008
10829	Hyperparathyroidism-jaw tumor syndrome	99880	Rare endocrine disease	702378002
10830	Nevus of Ito	263432	Rare skin disease	48543002
10837	Ring chromosome 2 syndrome	96171	Rare developmental defect during embryogenesis	765485000
10839	Ring chromosome 3 syndrome	96172	Rare developmental defect during embryogenesis	765486004
10841	Ring chromosome 5 syndrome	251043	Rare developmental defect during embryogenesis	765487008
10846	Ring chromosome 11 syndrome	96175	Rare developmental defect during embryogenesis	111310003
10855	Ring chromosome 16 syndrome	96178	Rare developmental defect during embryogenesis	763406004
10860	21q deletion syndrome	574	Rare developmental defect during embryogenesis	15841002
10865	Monosomy 18q	1600	Rare developmental defect during embryogenesis	270889005
10867	Familial multiple trichoepithelioma	867	Rare skin disease	403825008
10870	Free sialic acid storage disease	834	Rare inborn errors of metabolism	278991002
10872	Malignant peripheral nerve sheath tumor	3148	Rare neoplastic disease	1268905005
10876	Congenital radioulnar synostosis	3269	Rare developmental defect during embryogenesis	33313004
10877	Familial tumoral calcinosis	53715	Rare skin disease	61778004
10886	Frontal fibrosing alopecia	254492	Rare skin disease	717055000
10887	Osteofibrous dysplasia	488265	Rare bone disease	1234828008
10889	HANAC syndrome	73229	Rare neurologic disease	702428000
10890	Non-involuting congenital hemangioma	141179	Rare developmental defect during embryogenesis	703295003
10891	GM1 gangliosidosis	354	Rare inborn errors of metabolism	238025006
10898	Primary acquired pure red cell aplasia	98872	Rare hematologic disease	765748009
10899	Inclusion body myopathy with Paget disease of bone and frontotemporal dementia	52430	Rare neurologic disease	703544004
10900	Hereditary diffuse gastric cancer	26106	Rare neoplastic disease	716859000
10905	Dyskeratosis congenita	1775	Rare immune disease	74911008
10907	X-linked immunodeficiency with magnesium defect, Epstein-Barr virus infection and neoplasia	317476	Rare immune disease	711481001
10909	Adult-onset foveomacular vitelliform dystrophy	99000	Rare ophthalmic disorder	232049001
10910	Medial condensing osteitis of the clavicle	57196	Rare bone disease	870320009
10913	Griscelli syndrome	381	Rare skin disease	37548006
10914	Familial avascular necrosis of femoral head	86820	Rare bone disease	715657008
10916	X-linked lymphoproliferative disease due to XIAP deficiency	538934	Rare immune disease	1162830004
10917	Hypomyelination with atrophy of basal ganglia and cerebellum	139441	Rare neurologic disease	724283004
10919	Pontine tegmental cap dysplasia	269229	Rare developmental defect during embryogenesis	782884005
10921	Intraneural perineurioma	100003	Rare neurologic disease	768934004
10922	49,XXXYY syndrome	261534	Rare developmental defect during embryogenesis	770908007
10924	Carney triad	139411	Rare neoplastic disease	733492003
10925	La Crosse encephalitis	83483	Rare infectious disease	61094002
10929	Nodular regenerative hyperplasia of the liver	48372	Rare hepatic disease	715140008
10934	Monocytopenia with susceptibility to infections	228423	Rare immune disease	778024005
10935	16q24.3 microdeletion syndrome	261250	Rare developmental defect during embryogenesis	719580004
10936	17q23.1q23.2 microdeletion syndrome	261279	Rare developmental defect during embryogenesis	719584008
10938	Microcornea-posterior megalolenticonus-persistent fetal vasculature-coloboma syndrome	231736	Rare ophthalmic disorder	773690008
10939	CLOVES syndrome	140944	Rare developmental defect during embryogenesis	719475006
10940	Superior limbic keratoconjunctivitis	88633	Rare ophthalmic disorder	231903005
10942	Glaucoma secondary to spherophakia/ectopia lentis and megalocornea	238763	Rare ophthalmic disorder	783246000
10943	1q44 microdeletion syndrome	238769	Rare developmental defect during embryogenesis	719649004
10944	COG6-CGD	464443	Rare inborn errors of metabolism	1220574003
10945	Short stature-optic atrophy-Pelger-Huët anomaly syndrome	391677	Rare developmental defect during embryogenesis	1237618009
10946	Corticosteroid-sensitive aseptic abscess syndrome	54251	Rare systemic or rheumatologic disease	720751000
10947	UV-sensitive syndrome	178338	Rare skin disease	698253007
10948	Erythropoietic uroporphyria associated with myeloid malignancy	280379	Rare skin disease	783615009
10949	Non-24-hour sleep-wake syndrome	73267	Rare neurologic disease	230496009
10951	Necrobiotic xanthogranuloma	158011	Rare skin disease	404164003
10954	3-methylcrotonyl-CoA carboxylase deficiency	6	Rare inborn errors of metabolism	13144005
10955	Noonan syndrome	648	Rare developmental defect during embryogenesis	205824006
10957	IRIDA syndrome	209981	Rare hematologic disease	722005000
10959	Familial isolated pituitary adenoma	314777	Rare endocrine disease	702375004
10962	TEMPI syndrome	284227	Rare systemic or rheumatologic disease	718614004
10964	Chronic graft versus host disease	99921	Rare immune disease	402356004
10965	FGFR2-related bent bone dysplasia	313855	Rare bone disease	778008009
10966	Systemic-onset juvenile idiopathic arthritis	85414	Rare systemic or rheumatologic disease	201796004	M08.2
10969	Enthesitis-related juvenile idiopathic arthritis	85438	Rare systemic or rheumatologic disease	410801005
10970	Psoriasis-related juvenile idiopathic arthritis	85436	Rare systemic or rheumatologic disease	239802003
10972	Distal deletion 17q	1597	Rare developmental defect during embryogenesis	732259001
10973	Adult neuronal ceroid lipofuscinosis	79262	Rare neurologic disease	62009002
10980	Autoimmune polyendocrinopathy type 3	227982	Rare endocrine disease	449731009
10981	Hereditary diffuse leukoencephalopathy with axonal spheroids and pigmented glia	313808	Rare neurologic disease	702427005
10983	Disseminated superficial actinic porokeratosis	79152	Rare skin disease	41495000
10984	Mendelian susceptibility to mycobacterial diseases due to complete IL12RB1 deficiency	319552	Rare immune disease	716869006
10985	Left ventricular noncompaction	54260	Rare cardiac disease	447935001
10986	Granulomatous slack skin	33111	Rare neoplastic disease	277796003
10989	Mandibular hypoplasia-deafness-progeroid features-lipodystrophy syndrome	363649	Rare skin disease	773406003
10991	19p13.12 microdeletion syndrome	254346	Rare developmental defect during embryogenesis	719597005
10992	Autosomal recessive spastic ataxia-optic atrophy-dysarthria syndrome	254343	Rare neurologic disease	784347002
10994	Genitopatellar syndrome	85201	Rare developmental defect during embryogenesis	702367005
10995	Infantile cerebral and cerebellar atrophy with postnatal progressive microcephaly	402364	Rare neurologic disease	770725000
10996	Distal 17p13.1 microdeletion syndrome	319171	Rare developmental defect during embryogenesis	770629000
10997	Aneurysm-osteoarthritis syndrome	284984	Rare systemic or rheumatologic disease	785808002
10998	2q23.1 microdeletion syndrome	228402	Rare developmental defect during embryogenesis	719657001
10999	Severe intellectual disability and progressive spastic paraplegia	280763	Rare developmental defect during embryogenesis	778011005
11000	Constitutional megaloblastic anemia with severe neurologic disease	319651	Rare hematologic disease	124178006
11003	Karyomegalic interstitial nephritis	401996	Rare renal disease	782738008
11004	Linear and whorled nevoid hypermelanosis	79150	Rare skin disease	403803002
11005	Febrile infection-related epilepsy syndrome	163703	Rare neurologic disease	725413002
11006	Painful orbital and systemic neurofibromas-marfanoid habitus syndrome	300501	Rare neoplastic disease	773642001
11007	Onychocytic matricoma	300504	Rare neoplastic disease	773641008
11008	Nestor-Guillermo progeria syndrome	280576	Rare bone disease	773331001
11009	Chondrodysplasia with joint dislocations, gPAPP type	280586	Rare bone disease	782882009
11010	Hereditary sensorimotor neuropathy with hyperelastic skin	280598	Rare neurologic disease	782881002
11011	Multifocal motor neuropathy	641	Rare neurologic disease	230591002
11855	Ameloblastic carcinoma	314422	Rare neoplastic disease	773624006
11892	Spinal arteriovenous metameric syndrome	53721	Rare developmental defect during embryogenesis	254774003
11893	Mandibuloacral dysplasia	2457	Rare bone disease	109419009
11894	Pulmonary alveolar microlithiasis	60025	Rare respiratory disease	87153008
11895	Pellucid marginal degeneration	137672	Rare ophthalmic disorder	231938007
11897	Progressive cone dystrophy	1871	Rare ophthalmic disorder	267613004
11898	Linear lichen planus	254379	Rare skin disease	44509000
11901	Juvenile amyotrophic lateral sclerosis	300605	Rare neurologic disease	718555006
11902	Congenital myasthenic syndrome	590	Rare neurologic disease	230672006	G70.2
11903	Immunodeficiency due to selective anti-polysaccharide antibody deficiency	70593	Rare immune disease	234557006
11904	Capillary malformation-arteriovenous malformation	137667	Rare developmental defect during embryogenesis	703533007
11906	Cylindrical spirals myopathy	171886	Rare neurologic disease	764525006
11907	Acute panmyelosis with myelofibrosis	86843	Rare neoplastic disease		C94.4
11908	Dirofilariasis	166291	Rare infectious disease	73328005
11910	Atypical Werner syndrome	79474	Rare developmental defect during embryogenesis	715633008
11911	Deafness-infertility syndrome	94064	Rare otorhinolaryngologic disease	700489002
11914	Heritable pulmonary arterial hypertension	275777	Rare respiratory disease	697897003
11915	Cap myopathy	171881	Rare neurologic disease	703532002
11918	Autosomal dominant nocturnal frontal lobe epilepsy	98784	Rare neurologic disease	698021005
11923	Small cell carcinoma of the bladder	284400	Rare neoplastic disease	1268518009
11925	X-linked centronuclear myopathy	596	Rare neurologic disease	46804001
11927	Hereditary sensory neuropathy-deafness-dementia syndrome	456318	Rare neurologic disease	860812002
11951	Rhabdomyosarcoma	780	Rare neoplastic disease	302847003
11971	Renal nutcracker syndrome	71273	Rare renal disease	717267005
11973	Angioimmunoblastic T-cell lymphoma	86886	Rare neoplastic disease	413537009	C86.5
11974	3q29 microdeletion syndrome	65286	Rare developmental defect during embryogenesis	716456000
11980	Hypomyelination-congenital cataract syndrome	85163	Rare developmental defect during embryogenesis	702379005
11982	Primary membranoproliferative glomerulonephritis	54370	Rare renal disease	80321008
11983	Activated PI3K-delta syndrome	397596	Rare immune disease	711480000
11984	Hereditary pheochromocytoma-paraganglioma	29072	Rare endocrine disease	716857003
11985	48,XYYY syndrome	99329	Rare developmental defect during embryogenesis	733625003
11992	Adult-onset immunodeficiency with anti-interferon-gamma autoantibodies	306431	Rare immune disease	784393004
12008	Congenital tracheal stenosis	141127	Rare otorhinolaryngologic disease	9660004
12010	Isolated biliary atresia	30391	Rare developmental defect during embryogenesis	77480004	Q44.2
12011	Autosomal dominant intermediate Charcot-Marie-Tooth disease type E	93114	Rare neurologic disease	722294004
12015	Lipoblastoma	247762	Rare neoplastic disease	400102008
12016	Primary melanoma of the central nervous system	252050	Rare neoplastic disease	277530005
12027	Differentiated thyroid carcinoma	146	Rare neoplastic disease	772992009
12032	Levocardia	95854	Rare developmental defect during embryogenesis	205769006
12036	Facial onset sensory and motor neuronopathy	85162	Rare neurologic disease	723306004
12048	Immunotactoid glomerulopathy	97567	Rare renal disease	726082003
12059	GM3 synthase deficiency	370933	Rare inborn errors of metabolism	722762005
12062	Visual snow syndrome	420556	Rare ophthalmic disorder	771237009
12074	Oculo-auriculo-vertebral spectrum	141132	Rare developmental defect during embryogenesis	1010685005
12076	7q11.23 microduplication syndrome	96121	Rare developmental defect during embryogenesis	726707004
12097	Lysosomal acid lipase deficiency	275761	Rare inborn errors of metabolism	715923003
12099	Cholesteryl ester storage disease	75234	Rare inborn errors of metabolism	57218003
12109	Trichothiodystrophy	33364	Rare developmental defect during embryogenesis	723551003
12117	Autosomal recessive primary microcephaly	2512	Rare developmental defect during embryogenesis	715981004
12123	Congenital absence of upper arm and forearm with hand present	294975	Rare developmental defect during embryogenesis	78018008	Q71.1
12124	Macrophage activation syndrome	158061	Rare systemic or rheumatologic disease	430478003
12125	Plasmablastic lymphoma	289666	Rare neoplastic disease	724648008
12162	Reducing body myopathy	97239	Rare neurologic disease	42779002
12163	Brain-lung-thyroid syndrome	209905	Rare developmental defect during embryogenesis	719098007
12166	5q14.3 microdeletion syndrome	228384	Rare developmental defect during embryogenesis	719661007
12173	CDKL5-deficiency disorder	505652	Rare neurologic disease	773230003
12185	Benign recurrent intrahepatic cholestasis	65682	Rare hepatic disease	31155007
12199	Early-onset myopathy-areflexia-respiratory distress-dysphagia syndrome	439212	Rare neurologic disease	1236844002
12232	Childhood-onset autosomal recessive slowly progressive spinocerebellar ataxia	284324	Rare neurologic disease	785301002
12234	Autosomal recessive ataxia, Beauce type	88644	Rare neurologic disease	725433003
12241	Familial lipoprotein lipase deficiency	309015	Rare endocrine disease	275598004
12244	New-onset refractory status epilepticus	363558	Rare neurologic disease	770758009
12251	Isolated ectopia lentis	1885	Rare ophthalmic disorder	74969002	Q12.1
12257	T-cell/histiocyte rich large B cell lymphoma	300857	Rare neoplastic disease	724645006
12264	COL4A1-related familial vascular leukoencephalopathy	36383	Rare neurologic disease	778060000
12267	Congenital insensitivity to pain-anosmia-neuropathic arthropathy	88642	Rare neurologic disease	1279831004
12281	Chronic atrial and intestinal dysrhythmia syndrome	435988	Rare gastroenterologic disease	720507006
12299	Bradyopsia	75374	Rare ophthalmic disorder	711163009
12300	Pelizaeus-Merzbacher-like disease	280270	Rare developmental defect during embryogenesis	717042001
12301	Thomsen and Becker disease	614	Rare neurologic disease	726051002
12308	Celiac artery compression syndrome	293208	Rare abdominal surgical disease	9250002
12311	Congenital lactase deficiency	53690	Rare gastroenterologic disease	5388008	E73.0
12312	IMAGe syndrome	85173	Rare developmental defect during embryogenesis	702384004
12314	Autoimmune enteropathy and endocrinopathy-susceptibility to chronic infections syndrome	391487	Rare immune disease	722288007
12315	Alacrimia-choreoathetosis-liver dysfunction syndrome	404454	Rare renal disease	768846004
12316	Autoimmune lymphoproliferative syndrome due to CTLA4 haploinsuffiency	436159	Rare immune disease	1197361002
12328	Hereditary sensory and autonomic neuropathy type 5	64752	Rare neurologic disease	128206006
12335	Carcinosarcoma of the corpus uteri	213610	Rare neoplastic disease	1269347008
12338	Transcobalamin deficiency	859	Rare hematologic disease	237934001
12347	Dihydropyrimidinuria	38874	Rare inborn errors of metabolism	238014002
12348	COG5-CDG	263487	Rare inborn errors of metabolism	721100009
12353	Autosomal recessive axonal neuropathy with neuromyotonia	324442	Rare neurologic disease	711406009
12357	STING-associated vasculopathy with onset in infancy	425120	Rare systemic or rheumatologic disease	711164003
12360	Microcytic anemia with liver iron overload	83642	Rare hematologic disease	711161006
12362	Familial hyperaldosteronism type III	251274	Rare endocrine disease	703234002
12365	Spinocerebellar ataxia type 19/22	98772	Rare neurologic disease	719251009
12366	Spinocerebellar ataxia type 35	276193	Rare neurologic disease	719300001
12367	Spinocerebellar ataxia type 36	276198	Rare neurologic disease	711158005
12368	Spinocerebellar ataxia type 37	363710	Rare neurologic disease	719301002
12369	Spinocerebellar ataxia type 38	423296	Rare neurologic disease	734021001
12371	Spinocerebellar ataxia type 40	423275	Rare neurologic disease	734020000
12372	Autosomal dominant cerebellar ataxia-deafness-narcolepsy syndrome	314404	Rare neurologic disease	722293005
12375	Idiopathic CD4 lymphocytopenia	228000	Rare immune disease	763713000
12382	Sudden infant death-dysgenesis of the testes syndrome	168593	Rare developmental defect during embryogenesis	711157000
12383	Vasculitis due to ADA2 deficiency	404553	Rare circulatory system disease	770687001
12384	Hypopigmentation-punctate palmoplantar keratoderma syndrome	324561	Rare skin disease	711154007
12388	Proximal 16p11.2 microduplication syndrome	370079	Rare developmental defect during embryogenesis	765142003
12390	Schnitzler syndrome	37748	Rare systemic or rheumatologic disease	402415001
12393	DK1-CDG	91131	Rare inborn errors of metabolism	718712005
12394	RFT1-CDG	244310	Rare inborn errors of metabolism	733084000
12395	DPM3-CDG	263494	Rare inborn errors of metabolism	725044000
12396	ALG11-CDG	280071	Rare inborn errors of metabolism	733085004
12397	SRD5A3-CDG	324737	Rare inborn errors of metabolism	733601006
12398	DDOST-CDG	300536	Rare inborn errors of metabolism	733083006
12401	ALG13-CDG	324422	Rare inborn errors of metabolism	733451007
12403	SLC35A2-CDG	356961	Rare inborn errors of metabolism	771516000
12405	SSR4-CDG	370927	Rare neurologic disease	733115009
12409	SLC35A1-CDG	238459	Rare inborn errors of metabolism	723624008
12411	COG8-CDG	95428	Rare inborn errors of metabolism	717774004
12412	COG4-CDG	263501	Rare inborn errors of metabolism	718751000
12413	TMEM165-CDG	314667	Rare inborn errors of metabolism	732252005
12416	Congenital muscular dystrophy with intellectual disability and severe epilepsy	329178	Rare inborn errors of metabolism	782772000
12417	MAN1B1-CDG	397941	Rare inborn errors of metabolism	733450008
12426	Congenital intrauterine infection-like syndrome	1229	Rare neurologic disease	722390006
12428	Cutaneous collagenous vasculopathy	280779	Rare skin disease	718634003
12429	Autosomal dominant Charcot-Marie-Tooth disease type 2N	228174	Rare neurologic disease	719515001
12432	Autosomal dominant Charcot-Marie-Tooth disease type 2L	99945	Rare neurologic disease	719513008
12434	Autosomal dominant Charcot-Marie-Tooth disease type 2O	284232	Rare neurologic disease	782829002
12435	Charcot-Marie-Tooth disease type 2P	300319	Rare neurologic disease	782826009
12437	Autosomal dominant intermediate Charcot-Marie-Tooth disease type A	100043	Rare neurologic disease	765744006
12438	Autosomal dominant intermediate Charcot-Marie-Tooth disease type B	100044	Rare neurologic disease	765745007
12439	Autosomal dominant intermediate Charcot-Marie-Tooth disease type C	100045	Rare neurologic disease	765746008
12441	Charcot-Marie-Tooth disease type 4F	99952	Rare neurologic disease	715801001
12442	Charcot-Marie-Tooth disease type 4H	99954	Rare neurologic disease	715802008
12443	Charcot-Marie-Tooth disease type 4J	139515	Rare neurologic disease	720638000
12445	X-linked Charcot-Marie-Tooth disease type 6	352675	Rare neurologic disease	763347000
12446	Autosomal dominant Charcot-Marie-Tooth disease type 2Q	329258	Rare neurologic disease	773393001
12447	Autosomal dominant Charcot-Marie-Tooth disease type 2 with giant axons	401964	Rare neurologic disease	782742006
12448	Autosomal recessive Charcot-Marie-Tooth disease with hoarseness	101097	Rare neurologic disease	725047007
12451	Charcot-Marie-Tooth disease type 2R	397968	Rare neurologic disease	774147002
12453	Autosomal recessive intermediate Charcot-Marie-Tooth disease type A	217055	Rare neurologic disease	773308001
12454	Autosomal recessive intermediate Charcot-Marie-Tooth disease type B	254334	Rare neurologic disease	773330000
12458	Sickle cell-hemoglobin D disease syndrome	251370	Rare hematologic disease	25472008
12469	Glutaric acidemia type 3	35706	Rare inborn errors of metabolism	238070003
12471	Leukoencephalopathy-dystonia-motor neuropathy syndrome	163684	Rare neurologic disease	733452000
12472	CADDS	369942	Rare neurologic disease	773415005
12474	Periodontal Ehlers-Danlos syndrome	75392	Rare systemic or rheumatologic disease	50869007
12478	Bleeding disorder due to P2Y12 defect	36355	Rare hematologic disease	725291001
12480	Tetrasomy 21	96055	Rare developmental defect during embryogenesis	764690001
12483	Cor triatriatum dexter	99098	Rare developmental defect during embryogenesis	274947007
12484	Cor triatriatum sinister	99099	Rare developmental defect during embryogenesis	253353007
12486	Corpus callosum agenesis-intellectual disability-coloboma-micrognathia syndrome	52055	Rare developmental defect during embryogenesis	722282008
12487	Intellectual disability-hypoplastic corpus callosum-preauricular tag syndrome	1495	Rare developmental defect during embryogenesis	722455002
12491	X-linked lissencephaly with abnormal genitalia	452	Rare developmental defect during embryogenesis	717632002
12492	20p12.3 microdeletion syndrome	261295	Rare developmental defect during embryogenesis	719650004
12494	Aromatase excess syndrome	178345	Rare endocrine disease	709075008
12501	Intellectual disability-severe speech delay-mild dysmorphism syndrome	391372	Rare neurologic disease	774203000
12505	Encephalopathy due to prosaposin deficiency	139406	Rare neurologic disease	720864008
12524	L1 syndrome	275543	Rare developmental defect during embryogenesis	716996008
12528	DNAJB6-related limb-girdle muscular dystrophy D1	34516	Rare neurologic disease	719987009
12530	TNP03-related limb-girdle muscular dystrophy D2	55595	Rare neurologic disease	719989007
12531	HNRNPDL-related limb-girdle muscular dystrophy D3	55596	Rare neurologic disease	719990003
12533	FKRP-related limb-girdle muscular dystrophy R9	34515	Rare neurologic disease	718180000
12534	Titin-related limb-girdle muscular dystrophy R10	140922	Rare neurologic disease	725042001
12535	POMT1-related limb-girdle muscular dystrophy R11	86812	Rare neurologic disease	720523006
12536	Anoctamin-5-related limb-girdle muscular dystrophy R12	206549	Rare neurologic disease	726616006
12538	Fukutin-related limb-girdle muscular dystrophy R13	206554	Rare neurologic disease	726618007
12539	POMT2-related limb-girdle muscular dystrophy R14	206559	Rare neurologic disease	726617002
12540	POMGNT1-related limb-girdle muscular dystrophy R15	206564	Rare neurologic disease	725043006
12541	Alpha-dystroglycan-related limb-girdle muscular dystrophy R16	280333	Rare neurologic disease	726614009
12542	Plectin-related limb-girdle muscular dystrophy R17	254361	Rare neurologic disease	726615005
12543	TRAPPC11-related limb-girdle muscular dystrophy R18	369840	Rare neurologic disease	732929002
12544	GMPPB-related limb-girdle muscular dystrophy R19	363623	Rare neurologic disease	732930007
12547	Selective IgM deficiency	331235	Rare immune disease	190980000	D80.4
12550	Isolated congenital adermatoglyphia	289465	Rare developmental defect during embryogenesis	763748007
12551	Familial congenital mirror movements	238722	Rare neurologic disease	784348007
12559	Hurler syndrome	93473	Rare inborn errors of metabolism	65327002
12560	Hurler-Scheie syndrome	93476	Rare inborn errors of metabolism	26745009
12561	Scheie syndrome	93474	Rare inborn errors of metabolism	73123008
12562	Mucopolysaccharidosis type 4	582	Rare inborn errors of metabolism	378007
12568	Adult-onset dystonia-parkinsonism	199351	Rare neurologic disease	720466001
12569	Mitochondrial membrane protein-associated neurodegeneration	289560	Rare neurologic disease	709415008
12570	Beta-propeller protein-associated neurodegeneration	329284	Rare neurologic disease	732959007
12571	COASY protein-associated neurodegeneration	397725	Rare neurologic disease	732264002
12585	Congenital muscular dystrophy due to LMNA mutation	157973	Rare neurologic disease	771272007
12586	Congenital muscular dystrophy type 1B	98893	Rare neurologic disease	764944006
12587	Congenital muscular dystrophy with integrin alpha-7 deficiency	34520	Rare neurologic disease	771267003
12590	Congenital fibrosis of extraocular muscles	45358	Rare ophthalmic disorder	400946004
12591	Hereditary myopathy with early respiratory failure	178464	Rare neurologic disease	702373006
12592	Oculopharyngodistal myopathy	98897	Rare neurologic disease	763829004
12598	Familial partial lipodystrophy, Köbberling type	79084	Rare endocrine disease	725035001
12599	AKT2-related familial partial lipodystrophy	79085	Rare endocrine disease	1197746001
12600	PPARG-related familial partial lipodystrophy	79083	Rare endocrine disease	1197745002
12601	PLIN1-related familial partial lipodystrophy	280356	Rare endocrine disease	783616005
12603	Acquired generalized lipodystrophy	79086	Rare endocrine disease	86907008
12604	Lipodystrophy due to peptidic growth factors deficiency	1979	Rare endocrine disease	724176001
12610	SLC39A13-related spondylodysplastic Ehlers-Danlos syndrome	157965	Rare systemic or rheumatologic disease	773276004
12613	Cardiac-valvular Ehlers-Danlos syndrome	230851	Rare systemic or rheumatologic disease	720858001
12623	Vitamin B12-responsive methylmalonic acidemia	28	Rare inborn errors of metabolism	69614003
12631	Stapes ankylosis with broad thumbs and toes	140917	Rare developmental defect during embryogenesis	719305006
12635	Laurence-Moon syndrome	2377	Rare developmental defect during embryogenesis	232059000
12638	Bacterial susceptibility due to TLR signaling pathway deficiency	183713	Rare immune disease	718232007
12640	Frontonasal dysplasia-severe microphthalmia-severe facial clefting syndrome	306542	Rare developmental defect during embryogenesis	773628009
12641	Frontonasal dysplasia-alopecia-genital anomalies syndrome	228390	Rare developmental defect during embryogenesis	725029001
12642	Frontorhiny	391474	Rare bone disease	1230021007
12644	Lethal congenital contracture syndrome type 3	137783	Rare developmental defect during embryogenesis	715420005
12648	Isolated congenital megalocornea	91489	Rare developmental defect during embryogenesis	734026006
12650	Amoebiasis due to free-living amoebae	68	Rare infectious disease	266169003
12652	Leukoencephalopathy with brain stem and spinal cord involvement-high lactate syndrome	137898	Rare developmental defect during embryogenesis	735421004
12653	DOCK2 deficiency	447737	Rare immune disease	1197479002
12656	Castleman disease	160	Rare hematologic disease	207036003
12664	Congenital adrenal hyperplasia due to cytochrome P450 oxidoreductase deficiency	95699	Rare developmental defect during embryogenesis	715733000
12665	Classic congenital adrenal hyperplasia due to 21-hydroxylase deficiency	90794	Rare developmental defect during embryogenesis	717261006
12669	X-linked intellectual disability, Najm type	163937	Rare developmental defect during embryogenesis	703389002
12673	Actinic lichen planus	254395	Rare skin disease	200999007
12674	Annular lichen planus	254424	Rare skin disease	201000006
12675	Atrophic lichen planus	254449	Rare skin disease	25858008
12676	Annular atrophic lichen planus	254411	Rare skin disease	720493003
12677	Lichen planus pemphigoides	254478	Rare skin disease	238653005
12678	Lipoic acid synthetase deficiency	401859	Rare inborn errors of metabolism	782744007
12680	Lipoyl transferase 1 deficiency	401862	Rare inborn errors of metabolism	782745008
12681	Childhood-onset spasticity with hyperglycinemia	401866	Rare inborn errors of metabolism	773492007
12682	Horizontal gaze palsy with progressive scoliosis	2744	Rare ophthalmic disorder	702381007
12684	Familial episodic pain syndrome	391384	Rare neurologic disease	782756008
12686	Diffuse cutaneous mastocytosis	79456	Rare skin disease	397014001
12687	Cutaneous mastocytoma	79455	Rare skin disease	397013007
12703	Osteochondritis dissecans	2764	Rare bone disease	82562007
12713	Congenital laryngeal palsy	137932	Rare otorhinolaryngologic disease	232441008
12715	X-linked intellectual disability-hypotonia-movement disorder syndrome	457260	Rare neurologic disease	1254654006
12716	Elastoderma	228240	Rare skin disease	238832003
12718	Autosomal recessive centronuclear myopathy	169186	Rare neurologic disease	240081004
12719	Autosomal dominant centronuclear myopathy	169189	Rare neurologic disease	716696006
12720	Fingerprint body myopathy	97232	Rare neurologic disease	23820006
12722	Familial dyskinesia and facial myokymia	324588	Rare neurologic disease	763352005
12731	X-linked hereditary sensory and autonomic neuropathy with deafness	139583	Rare neurologic disease	719838008
12732	Hereditary sensory and autonomic neuropathy type 7	391397	Rare neurologic disease	783550006
12740	Non-amyloid fibrillary glomerulopathy	97566	Rare renal disease	718192000
12742	Juvenile polymyositis	93568	Rare systemic or rheumatologic disease	738526005
12744	Chronic intestinal pseudoobstruction	2978	Rare gastroenterologic disease	235828008
12749	Autosomal recessive spastic paraplegia type 32	171622	Rare neurologic disease	726606003
12759	Acute myeloid leukemia with inv(3)(q21q26.2) or t(3;3)(q21;q26.2)	402020	Rare neoplastic disease	780844005
12761	Acute myeloid leukaemia with myelodysplasia-related features	86845	Rare neoplastic disease	445448008	C92.8
12763	Myeloid sarcoma	86850	Rare neoplastic disease	94719007
12765	Transient myeloproliferative syndrome	420611	Rare hematologic disease	721307000
12766	Microduplication Xp11.22p11.23 syndrome	217377	Rare developmental defect during embryogenesis	721881008
12768	Reversible cerebral vasoconstriction syndrome	284388	Rare neurologic disease	700467001
12774	Salivary gland type cancer of the breast	213557	Rare neoplastic disease	716593008
12777	Multiple congenital anomalies-hypotonia-seizures syndrome type 2	300496	Rare developmental defect during embryogenesis	773643006
12779	Familial retinal arterial macroaneurysm	284247	Rare ophthalmic disorder	764452004
12781	Multiple congenital anomalies-hypotonia-seizures syndrome	280633	Rare developmental defect during embryogenesis	785303004
12784	Livedoid vasculopathy	542643	Rare skin disease	238775002	L95.0
12794	Autosomal recessive generalized dystrophic epidermolysis bullosa, intermediate form	89842	Rare skin disease	725407006
12796	Dentinogenesis imperfecta type 2	166260	Rare odontologic disease	234969005
12798	Early-onset autosomal dominant Alzheimer disease	1020	Rare neurologic disease	230265002
12801	Proteus-like syndrome	2969	Rare neoplastic disease	716862002
12806	Autosomal dominant spondylocostal dysostosis	1797	Rare developmental defect during embryogenesis	716232002
12811	Multisystemic smooth muscle dysfunction syndrome	404463	Rare circulatory system disease	782724001
12814	8q24.3 microdeletion syndrome	508488	Rare developmental defect during embryogenesis	1229895008
12815	Severe intellectual disability-poor language-strabismus-grimacing face-long fingers syndrome	363686	Rare developmental defect during embryogenesis	773551001
12816	8q12 microduplication syndrome	228399	Rare developmental defect during embryogenesis	719684000
12819	Generalized pustular psoriasis	247353	Rare skin disease	238612002	L40.1
12820	Pustulosis palmaris et plantaris	163927	Rare skin disease	27520001
12821	Severe congenital nemaline myopathy	171430	Rare neurologic disease	1197157004
12822	Typical nemaline myopathy	171436	Rare neurologic disease	1197153000
12823	Intermediate nemaline myopathy	171433	Rare neurologic disease	1197156008
12824	Adult-onset nemaline myopathy	171442	Rare neurologic disease	129622008
12825	FOXG1 syndrome	561854	Rare neurologic disease	702450004
12827	Hypotrichosis-lymphedema-telangiectasia-renal defect syndrome	69735	Rare skin disease	723363009
12829	Pulmonary non-tuberculous mycobacterial infection	411703	Rare infectious disease	277869007	A31.0
12835	Acute interstitial pneumonia	79126	Rare respiratory disease	236302005
12843	Disseminated peritoneal leiomyomatosis	71274	Rare neoplastic disease	62557001
12844	High myopia-sensorineural deafness syndrome	363396	Rare otorhinolaryngologic disease	720506002
12845	Cognitive impairment-coarse facies-heart defects-obesity-pulmonary involvement-short stature-skeletal dysplasia syndrome	444077	Rare developmental defect during embryogenesis	764455002
12854	Paroxysmal extreme pain disorder	46348	Rare neurologic disease	699190008
12860	Spinocerebellar ataxia with axonal neuropathy type 2	64753	Rare neurologic disease	725408001
12862	Generalized peeling skin syndrome	263543	Rare skin disease	718749004
12863	Acral peeling skin syndrome	263534	Rare skin disease	709416009
12864	Hyperlipidemia due to hepatic triacylglycerol lipase deficiency	140905	Rare endocrine disease	720940008
12867	Cushing disease	96253	Rare endocrine disease	190502001	E24.0
12868	IRVAN syndrome	209943	Rare ophthalmic disorder	783090002
12889	Isolated childhood apraxia of speech	209908	Rare neurologic disease	229703009
12892	Infantile hypertrophic cardiomyopathy due to MRPL44 deficiency	352563	Rare cardiac disease	771513008
12893	Leukoencephalopathy-thalamus and brainstem anomalies-high lactate syndrome	314051	Rare neurologic disease	763366000
12894	Zika virus disease	448237	Rare infectious disease	3928002	A92.5
12903	Optic atrophy-intellectual disability syndrome	401777	Rare ophthalmic disorder	770723007
12913	Polyhydramnios-megalencephaly-symptomatic epilepsy syndrome	500533	Rare neurologic disease	1167371007
12916	Rh deficiency syndrome	71275	Rare hematologic disease	37272000
12919	Malignant migrating focal seizures of infancy	293181	Rare neurologic disease	784345005
12921	Late-onset junctional epidermolysis bullosa	79406	Rare skin disease	719432000
12922	Intermediate generalized junctional epidermolysis bullosa	79402	Rare skin disease	254196004
12923	Localized junctional epidermolysis bullosa	251393	Rare skin disease	254191009
12924	Preeclampsia	275555	Rare gynecologic or obstetric disease	398254007
12925	Familial multiple lipomatosis	199276	Rare skin disease	766888002
12927	Sudden sensorineural hearing loss	90059	Rare otorhinolaryngologic disease	715239002
12931	ADNP syndrome	404448	Rare neurologic disease	766824003
12943	X-linked hypophosphatemia	89936	Rare bone disease	82236004
12963	MEGDEL syndrome	352328	Rare inborn errors of metabolism	711409002
12964	Dilated cardiomyopathy with ataxia	66634	Rare inborn errors of metabolism	711412004
12976	Mendelian susceptibility to mycobacterial diseases due to complete IL12B deficiency	319558	Rare immune disease	721877008
12978	Proximal myopathy with extrapyramidal signs	401768	Rare neurologic disease	770722002
12980	Monoclonal mast cell activation syndrome	529468	Rare neoplastic disease	1260202003
12983	Hereditary folate malabsorption	90045	Rare hematologic disease	62578003
12986	Acyl-CoA dehydrogenase 9 deficiency	99901	Rare inborn errors of metabolism	725046003
12987	Hereditary sensory and autonomic neuropathy type 6	314381	Rare neurologic disease	1279838005
12991	Aquagenic palmoplantar keratoderma	498359	Rare skin disease	1169365006
13003	Lupus erythematosus tumidus	90283	Rare skin disease	200941006
13004	Hepatic veno-occlusive disease	890	Rare hepatic disease	65617004
13007	Hemoglobin M disease	330041	Rare hematologic disease	74912001
13016	Immune dysregulation-inflammatory bowel disease-arthritis-recurrent infections syndrome	238569	Rare gastroenterologic disease	771333006
13020	Microcystic lymphatic malformation	79490	Rare developmental defect during embryogenesis	238799002
13025	Woolly hair nevus	79414	Rare skin disease	239124001
13030	Deafness-lymphedema-leukemia syndrome	3226	Rare developmental defect during embryogenesis	700057001
13032	Cortical dysgenesis with pontocerebellar hypoplasia due to TUBB3 mutation	300570	Rare developmental defect during embryogenesis	784344009
13040	Necrobiosis lipoidica	542592	Rare skin disease	9418005	L92.1
13043	Intellectual disability-craniofacial dysmorphism-cryptorchidism syndrome	329224	Rare developmental defect during embryogenesis	773581009
13046	Giant cell tumor of bone	363976	Rare neoplastic disease	697970009
13056	Congenital analbuminemia	86816	Rare hematologic disease	718721006
13058	Autosomal dominant multiple pterygium syndrome	65743	Rare developmental defect during embryogenesis	771269000
13059	Distal arthrogryposis type 5D	329457	Rare developmental defect during embryogenesis	773396009
13060	KCNQ2-related epileptic encephalopathy	439218	Rare neurologic disease	778001003
13063	Bockenheimer syndrome	217008	Rare developmental defect during embryogenesis	1519002
13072	Primary hypomagnesemia with secondary hypocalcemia	30924	Rare renal disease	711151004
13073	Nevus comedonicus syndrome	64754	Rare skin disease	35962006
13075	Diffuse intrinsic pontine glioma	497188	Rare neoplastic disease	1269048009
13101	Corticosteroid-binding globulin deficiency	199247	Rare endocrine disease	773728004
13105	Dent disease	1652	Rare renal disease	444645005
13108	MIRAGE syndrome	494433	Rare endocrine disease	1234831009
13111	Ataxia-oculomotor apraxia type 4	459033	Rare neurologic disease	1217230002
13114	Acute infantile liver failure-multisystemic involvement syndrome	370088	Rare hepatic disease	774207004
13124	Chronic thromboembolic pulmonary hypertension	70591	Rare respiratory disease	233947005
13125	CIDEC-related familial partial lipodystrophy	435651	Rare endocrine disease	1197749008
13126	LIPE-related familial partial lipodystrophy	435660	Rare endocrine disease	1197751007
13154	Tibial muscular dystrophy	609	Rare neurologic disease	698846009
13157	Hereditary papillary renal cell carcinoma	47044	Rare neoplastic disease	715561008
13158	Staphylococcal scalded skin syndrome	36236	Rare infectious disease	200946001	L00
13160	Rhizomelic chondrodysplasia punctata	177	Rare bone disease	56692003
13167	Familial isolated trichomegaly	411788	Rare skin disease	764523004
13168	Corticobasal syndrome	454887	Rare neurologic disease	1230018005
13169	CHST3-related skeletal dysplasia	263463	Rare bone disease	725417001
13171	Autosomal recessive brachyolmia	448242	Rare bone disease	783789002
13173	Polyneuropathy associated with IgM monoclonal gammopathy with anti-MAG	639	Rare neurologic disease	718213001
13175	Renal medullary carcinoma	319319	Rare neoplastic disease	1268642000
13177	S-adenosylhomocysteine hydrolase deficiency	88618	Rare neurologic disease	724039002
13186	Xanthoma disseminatum	158003	Rare skin disease	399970005
13198	Infantile-onset periodic fever-panniculitis-dermatosis syndrome	500062	Rare systemic or rheumatologic disease	765435009
13199	Cystic leukoencephalopathy without megalencephaly	85136	Rare neurologic disease	720825005
13200	Mitochondrial DNA depletion syndrome, encephalomyopathic form with renal tubulopathy	255235	Rare inborn errors of metabolism	765100000
13201	Hyperammonemic encephalopathy due to carbonic anhydrase VA deficiency	401948	Rare inborn errors of metabolism	764456001
13202	Neurodegeneration due to 3-hydroxyisobutyryl-CoA hydrolase deficiency	88639	Rare neurologic disease	124427009
13206	2q32q33 microdeletion syndrome	251019	Rare developmental defect during embryogenesis	719659003
13209	Pituitary stalk interruption syndrome	95496	Rare endocrine disease	715727009
13218	Hereditary fibrosing poikiloderma-tendon contractures-myopathy-pulmonary fibrosis syndrome	221043	Rare skin disease	771306007
13219	BAP1-related tumor predisposition syndrome	289539	Rare neoplastic disease	765057007
13221	Severe intellectual disability-progressive postnatal microcephaly-midline stereotypic hand movements syndrome	397933	Rare neurologic disease	774149004
13232	Familial acute necrotizing encephalopathy	88619	Rare neurologic disease	723359002
13244	X-linked intellectual disability, Cabezas type	85293	Rare developmental defect during embryogenesis	719811001
13256	IgG4-related pachymeningitis	449427	Rare neurologic disease	762282007
13259	Bainbridge-Ropers syndrome	352577	Rare developmental defect during embryogenesis	773400009
13264	Infantile cerebellar-retinal degeneration	313850	Rare neurologic disease	782822006
13273	Phosphoserine aminotransferase deficiency, infantile/juvenile form	284417	Rare neurologic disease	718603002
13295	Familial focal epilepsy with variable foci	98820	Rare neurologic disease	764522009
13296	17q12 microduplication syndrome	261272	Rare developmental defect during embryogenesis	764435003
13297	17q12 microdeletion syndrome	261265	Rare developmental defect during embryogenesis	733519008
13298	Mitochondrial DNA depletion syndrome, encephalomyopathic form with variable craniofacial anomalies	369897	Rare inborn errors of metabolism	1208937004
13316	MAGEL2-related Prader-Willi-like syndrome	398069	Rare developmental defect during embryogenesis	1229946007
13319	Fatty acyl-CoA reductase 1 deficiency	438178	Rare inborn errors of metabolism	1237619001
13331	Familial reactive perforating collagenosis	79147	Rare skin disease	64036004
13339	BENTA disease	464336	Rare immune disease	1179300002
13349	Postaxial polydactyly-anterior pituitary anomalies-facial dysmorphism syndrome	420584	Rare developmental defect during embryogenesis	763866005
13354	Morning glory disc anomaly	35737	Rare developmental defect during embryogenesis	247204001
13371	MAGIC syndrome	324972	Rare systemic or rheumatologic disease	238850005
13388	Congenital generalized lipodystrophy	528	Rare endocrine disease	127012008
13390	12q14 microdeletion syndrome	94063	Rare bone disease	719046005
13391	2p15p16.1 microdeletion syndrome	261349	Rare developmental defect during embryogenesis	719651000
13409	AHDC1-related intellectual disability-obstructive sleep apnea-mild dysmorphism syndrome	412069	Rare neurologic disease	774068004
13423	Recurrent metabolic encephalomyopathic crises-rhabdomyolysis-cardiac arrhythmia-intellectual disability syndrome	480864	Rare neurologic disease	1172698005
13425	Spastic tetraplegia-thin corpus callosum-progressive postnatal microcephaly syndrome	447997	Rare infectious disease	1237418002
13431	Temple syndrome	254516	Rare developmental defect during embryogenesis	778012003
13446	Plasmacytoma	86855	Rare neoplastic disease	415112005
13447	PENS syndrome	313936	Rare skin disease	771473004
13451	Kaposiform lymphangiomatosis	464329	Rare neoplastic disease	1228861004
13461	REN-related autosomal dominant tubulointerstitial kidney disease	217330	Rare renal disease	721840000
13472	FTH1-related iron overload	247790	Rare inborn errors of metabolism	1230310007
13474	Intellectual disability-epilepsy-extrapyramidal syndrome	468620	Rare neurologic disease	1187210007
13488	MEPAN syndrome	508093	Rare neurologic disease	1236805005
13489	Brain malformations-musculoskeletal abnormalities-facial dysmorphism-intellectual disability syndrome	500150	Rare developmental defect during embryogenesis	1169355000
13527	DYRK1A-related intellectual disability syndrome	464306	Rare developmental defect during embryogenesis	1179301003
13565	Combined immunodeficiency due to LRBA deficiency	445018	Rare immune disease	1197477000
13568	Hereditary sensory and autonomic neuropathy due to TECPR2 mutation	320385	Rare neurologic disease	783198006
13571	Childhood encephalopathy due to thiamine pyrophosphokinase deficiency	293955	Rare inborn errors of metabolism	773668008
13587	Combined immunodeficiency with granulomatosis	157949	Rare immune disease	783743009
13588	Pontiac fever	99748	Rare infectious disease	240447002	A48.2
13591	Postural orthostatic tachycardia syndrome due to NET deficiency	443236	Rare neurologic disease	1217211002
13593	Rosette-forming glioneuronal tumor	251975	Rare neoplastic disease	770682007
13594	Brain dopamine-serotonin vesicular transport disease	352649	Rare inborn errors of metabolism	717942003
13606	Subcorneal pustular dermatosis	48377	Rare skin disease	25147002	L13.1
13613	Pneumonia caused by Pseudomonas aeruginosa infection	90066	Rare respiratory disease	1208602000
13621	CAD-CDG	448010	Rare inborn errors of metabolism	1237417007
13629	Drug reaction with eosinophilia and systemic symptoms	139402	Rare skin disease	702809001
13636	Macrocephaly-intellectual disability-neurodevelopmental disorder-small thorax syndrome	457485	Rare developmental defect during embryogenesis	1187304005
13638	X-linked female restricted facial dysmorphism-short stature-choanal atresia-intellectual disability	480880	Rare developmental defect during embryogenesis	1172697000
13639	Classic galactosemia	79239	Rare inborn errors of metabolism	124354006
13641	Familial cerebral cavernous malformation	221061	Rare developmental defect during embryogenesis	717003001
13644	Mitochondrial DNA depletion syndrome, hepatocerebral form due to DGUOK deficiency	279934	Rare immune disease	783734000
13655	Orofaciodigital syndrome type 14	434179	Rare developmental defect during embryogenesis	763837007
13658	Childhood-onset motor and cognitive regression syndrome with extrapyramidal movement disorder	500180	Rare neurologic disease	1167373005
13663	Familial sick sinus syndrome	166282	Rare cardiac disease	233913007
13701	Primary cutaneous follicle center lymphoma	178540	Rare neoplastic disease	404143002	C82.6
13708	Warsaw breakage syndrome	280558	Rare developmental defect during embryogenesis	702829000
13712	Combined immunodeficiency due to partial RAG1 deficiency	231154	Rare immune disease	725290000
13731	T-cell prolymphocytic leukemia	86871	Rare neoplastic disease	277567002	C91.6
13774	White-Sutton syndrome	468678	Rare developmental defect during embryogenesis	772127009
13781	AICA-ribosiduria	250977	Rare neurologic disease	725289009
13809	Fundus albipunctatus	227796	Rare ophthalmic disorder	764939004
13811	Malan overgrowth syndrome	420179	Rare developmental defect during embryogenesis	763795006
13818	Familial steroid-resistant nephrotic syndrome with adrenal insufficiency	506334	Rare inborn errors of metabolism	1187040004
13824	Proteasome-associated autoinflammatory syndrome	324977	Rare systemic or rheumatologic disease	702449004
15000	LIG4 syndrome	99812	Rare immune disease	724177005
15003	Complement hyperactivation-angiopathic thrombosis-protein-losing enteropathy syndrome	566175	Rare gastroenterologic disease	1279887007
15004	FADD-related immunodeficiency	306550	Rare immune disease	723334006
15010	Hereditary breast and/or ovarian cancer syndrome	145	Rare neoplastic disease	718220008
15012	Autosomal recessive malignant osteopetrosis	667	Rare bone disease	367489004
15013	Craniometaphyseal dysplasia	1522	Rare bone disease	36601008
15014	Solitary fibrous tumor	2126	Rare neoplastic disease	134335004
15015	Achromatopsia	49382	Rare ophthalmic disorder	56852002
15016	Striate palmoplantar keratoderma	50942	Rare skin disease	764958008
15017	Trichorhinophalangeal syndrome type 1	77258	Rare developmental defect during embryogenesis	818959006
15018	Interatrial communication	1478	Rare developmental defect during embryogenesis	405752007	Q21.1
15019	Fibronectin glomerulopathy	84090	Rare renal disease	818952002
15020	Non-acquired panhypopituitarism	90695	Rare endocrine disease	32390006
15021	Angioma serpiginosum	95429	Rare skin disease	49465005
15024	Multiple epiphyseal dysplasia due to collagen 9 anomaly	166002	Rare bone disease	766717008
15025	Immunodeficiency due to a classical component pathway complement deficiency	169147	Rare immune disease	234593008
15027	Pulmonary capillary hemangiomatosis	199241	Rare respiratory disease	233949008
15255	Progressive familial intrahepatic cholestasis	172	Rare hepatic disease	74162007
16075	Congenital limbs-face contractures-hypotonia-developmental delay syndrome	562528	Rare developmental defect during embryogenesis	1255322002
16479	Mitochondrial DNA-related progressive external ophthalmoplegia	663	Rare inborn errors of metabolism		H49.4
16480	Sorsby pseudoinflammatory fundus dystrophy	59181	Rare ophthalmic disorder	193410003
16481	Methylmalonic aciduria due to transcobalamin receptor defect	280183	Rare inborn errors of metabolism	771444002
16482	Rieger anomaly	91483	Rare developmental defect during embryogenesis	47507006
16485	Axenfeld anomaly	98978	Rare developmental defect during embryogenesis	204152008
16486	Autosomal dominant progressive external ophthalmoplegia	254892	Rare inborn errors of metabolism	827115000
16489	Complement component 3 deficiency	280133	Rare immune disease	771443008
16523	Glycogen storage disease due to glucose-6-phosphatase deficiency	364	Rare inborn errors of metabolism	7265005
16526	Crigler-Najjar syndrome	205	Rare hepatic disease	28259009	E80.5
16528	Erythrokeratodermia variabilis	317	Rare skin disease	70041004
16529	Classic Hodgkin lymphoma	391	Rare neoplastic disease	762690000
16530	Primary hyperoxaluria	416	Rare renal disease	17901006
16531	Idiopathic/heritable pulmonary arterial hypertension	422	Rare respiratory disease		I27.0
16532	Familial hypoaldosteronism	427	Rare endocrine disease	715343000
16535	Marfan syndrome	558	Rare systemic or rheumatologic disease	19346006	Q87.4
16536	Multiminicore myopathy	598	Rare neurologic disease	55133004
16537	Homocystinuria without methylmalonic aciduria	622	Rare inborn errors of metabolism	721225009
16538	Short stature due to isolated growth hormone deficiency with X-linked hypogammaglobulinemia	632	Rare endocrine disease	234533006
16539	LCAT deficiency	650	Rare endocrine disease	238091006
16540	Omphalocele	660	Rare developmental defect during embryogenesis	18735004
16541	Hemolytic anemia due to glucophosphate isomerase deficiency	712	Rare hematologic disease	52413004
16542	Porokeratosis plantaris palmaris et disseminata	737	Rare skin disease	718218005
16543	Severe hereditary thrombophilia due to congenital protein S deficiency	743	Rare hematologic disease	439702007
16544	Severe hereditary thrombophilia due to congenital protein C deficiency	745	Rare hematologic disease	439274008
16545	Pseudohypoaldosteronism type 1	756	Rare renal disease	43941006
16548	Estrogen resistance syndrome	785	Rare endocrine disease	724555000
16549	Encephalopathy due to sulfite oxidase deficiency	833	Rare inborn errors of metabolism	715980003
16550	Lown-Ganong-Levine syndrome	844	Rare cardiac disease	55475008
16551	Acro-renal-ocular syndrome	959	Rare developmental defect during embryogenesis	720415006
16552	Testicular regression syndrome	983	Rare developmental defect during embryogenesis	53599007
16553	Alopecia-intellectual disability-hypergonadotropic hypogonadism syndrome	1014	Rare developmental defect during embryogenesis	720981000
16554	Autosomal recessive amelia	1027	Rare developmental defect during embryogenesis	726735000
16555	Microlissencephaly	1083	Rare developmental defect during embryogenesis	1003374009
16556	Sheldon-Hall syndrome	1147	Rare developmental defect during embryogenesis	715216008
16557	Congenital unilateral hypoplasia of depressor anguli oris	1166	Rare developmental defect during embryogenesis	51409009
16558	X-linked progressive cerebellar ataxia	1175	Rare neurologic disease	827172005
16559	Ataxia-tapetoretinal degeneration syndrome	1178	Rare neurologic disease	783203003
16560	Spastic ataxia with congenital miosis	1182	Rare neurologic disease	763669001
16561	TMEM70-related mitochondrial encephalo-cardio-myopathy	1194	Rare inborn errors of metabolism	718212006
16562	Brachytelephalangy-dysmorphism-Kallmann syndrome	1295	Rare developmental defect during embryogenesis	720574003
16563	Hyperkeratosis-hyperpigmentation syndrome	1336	Rare skin disease	403790004
16564	Atrial standstill	1344	Rare cardiac disease	450919004
16565	Chondrodysplasia-difference of sex development syndrome	1422	Rare bone disease	720851007
16566	Atrial septal defect-atrioventricular conduction defects syndrome	1479	Rare developmental defect during embryogenesis	725145002
16567	Cooper-Jabs syndrome	1488	Rare developmental defect during embryogenesis	720748007
16569	Fatal infantile cytochrome C oxidase deficiency	1561	Rare inborn errors of metabolism	718124006
16570	Monosomy 13q14	1587	Rare developmental defect during embryogenesis	770566002
16571	Distal deletion 13q	1590	Rare developmental defect during embryogenesis	763527007
16572	Distal deletion 15q	1596	Rare developmental defect during embryogenesis	766050000
16573	3q13 microdeletion syndrome	1621	Rare developmental defect during embryogenesis	726705007
16574	Partial chromosome Y deletion	1646	Rare infertility	717158001
16575	Dentin dysplasia	1653	Rare odontologic disease	109492001
16576	Chronic diarrhea with villous atrophy	1670	Rare gastroenterologic disease	734019006
16577	Arterial dissection-lentiginosis syndrome	1682	Rare circulatory system disease	720512007
16578	Ectodermal dysplasia-intellectual disability-central nervous system malformation syndrome	1812	Rare developmental defect during embryogenesis	734017008
16580	Diabetic embryopathy	1926	Rare developmental defect during embryogenesis	716020005
16581	Early myoclonic encephalopathy	1935	Rare neurologic disease	44423001
16582	Hereditary gingival fibromatosis	2024	Rare odontologic disease	109620006
16583	Juvenile hyaline fibromatosis	2028	Rare bone disease	238861002
16585	46,XX ovotesticular difference of sex development	2138	Rare developmental defect during embryogenesis	1234906009
16586	Nodular neuronal heterotopia	2149	Rare developmental defect during embryogenesis	816068000
16587	Idiopathic hypercalciuria	2197	Rare renal disease	237886009
16588	Primary hypergonadotropic hypogonadism-partial alopecia syndrome	2232	Rare endocrine disease	719275009
16590	Hyposmia-nasal and ocular hypoplasia-hypogonadotropic hypogonadism syndrome	2250	Rare developmental defect during embryogenesis	724281002
16591	Primary pulmonary hypoplasia	2257	Rare developmental defect during embryogenesis	277656005
16592	Congenital short bowel syndrome	2301	Rare developmental defect during embryogenesis	715201005
16593	Absence deformity of leg-cataract syndrome	2310	Rare developmental defect during embryogenesis	716099003
16594	Kenny-Caffey syndrome	2333	Rare bone disease	82837002
16595	Larsen-like osseous dysplasia-short stature syndrome	2370	Rare bone disease	764956007
16596	Congenital laryngeal web	2374	Rare otorhinolaryngologic disease	47070001	Q31.0
16597	Laryngeal abductor paralysis-intellectual disability syndrome	2375	Rare developmental defect during embryogenesis	724178000
16598	Macrocephaly-spastic paraplegia-dysmorphism syndrome	2429	Rare developmental defect during embryogenesis	716108004
16599	Congenital macroglossia	2430	Rare developmental defect during embryogenesis	270516002
16600	Mucocutaneous venous malformations	2451	Rare developmental defect during embryogenesis	699301008
16601	Megalencephaly	2477	Rare developmental defect during embryogenesis	9740002
16602	Upper limb defect-eye and ear abnormalities syndrome	2489	Rare developmental defect during embryogenesis	716110002
16603	Autosomal recessive chorioretinopathy-microcephaly syndrome	2518	Rare ophthalmic disorder	770404004
16604	Hypomyelination neuropathy-arthrogryposis syndrome	2680	Rare neurologic disease	766931003
16605	Adult idiopathic neutropenia	2688	Rare immune disease	784392009
16606	Oculo-palato-cerebral syndrome	2714	Rare developmental defect during embryogenesis	722055008
16607	Oculotrichodysplasia	2718	Rare developmental defect during embryogenesis	722062004
16608	Omodysplasia	2733	Rare bone disease	725164008
16609	Familial recurrent peripheral facial palsy	2809	Rare neurologic disease	783257005
16610	Young-onset Parkinson disease	2828	Rare neurologic disease	715345007
16611	Pelvis-shoulder dysplasia	2839	Rare developmental defect during embryogenesis	719298001
16612	Short stature-valvular heart disease-characteristic facies syndrome	2868	Rare developmental defect during embryogenesis	716193004
16613	Phosphoenolpyruvate carboxykinase deficiency	2880	Rare inborn errors of metabolism	5335002
16614	Postaxial polydactyly-dental and vertebral anomalies syndrome	2916	Rare developmental defect during embryogenesis	773279006
16615	Absent thumb-short stature-immunodeficiency syndrome	2951	Rare developmental defect during embryogenesis	719685004
16616	Leukocyte adhesion deficiency	2968	Rare immune disease	1187233008
16617	46,XX difference of sex development-skeletal anomalies syndrome	2975	Rare developmental defect during embryogenesis	733621007
16618	Blepharophimosis-intellectual disability syndrome, SBBYS type	3047	Rare developmental defect during embryogenesis	699298009
16619	Fixed subaortic stenosis	3092	Rare developmental defect during embryogenesis	8712002	Q24.4
16621	Alpha-N-acetylgalactosaminidase deficiency	3137	Rare inborn errors of metabolism	238048001
16622	X-linked spasticity-intellectual disability-epilepsy syndrome	3175	Rare neurologic disease	725163002
16623	Congenital pulmonary valvar stenosis	3189	Rare developmental defect during embryogenesis	67278007	Q22.1
16625	Idiopathic hypereosinophilic syndrome	3260	Rare hematologic disease	423294001
16626	Non-syndromic metopic craniosynostosis	3366	Rare developmental defect during embryogenesis	1231181001
16627	Truncus arteriosus	3384	Rare developmental defect during embryogenesis	61959006
16628	Hereditary xanthinuria	3467	Rare renal disease	54627004
16629	Hereditary central diabetes insipidus	30925	Rare endocrine disease		E23.2
16630	Neuroectodermal melanolysosomal disease	33445	Rare neurologic disease	724091002
16631	Glutamate-cysteine ligase deficiency	33574	Rare hematologic disease	36799008
16632	T-B+ severe combined immunodeficiency due to JAK3 deficiency	35078	Rare immune disease	718107000
16633	Non-syndromic sagittal craniosynostosis	35093	Rare developmental defect during embryogenesis	72239002
16634	Non-syndromic bicoronal craniosynostosis	35099	Rare developmental defect during embryogenesis	13649004
16635	Hemolytic anemia due to pyrimidine 5' nucleotidase deficiency	35120	Rare hematologic disease	34194007
16636	Lysosomal acid phosphatase deficiency	35121	Rare inborn errors of metabolism	57863006
16637	Nanophthalmos	35612	Rare developmental defect during embryogenesis	716775009
16639	Combined deficiency of factor V and factor VIII	35909	Rare hematologic disease	715559004
16640	Distal deletion 1q	36367	Rare developmental defect during embryogenesis	717633007
16641	Episodic ataxia type 1	37612	Rare neurologic disease	421182009
16642	Graft versus host disease	39812	Rare immune disease	234646005
16643	Hereditary myopathy with lactic acidosis due to ISCU deficiency	43115	Rare inborn errors of metabolism	699268002
16644	Proximal renal tubular acidosis	47159	Rare renal disease	24790002
16645	Congenital cataracts-facial dysmorphism-neuropathy syndrome	48431	Rare developmental defect during embryogenesis	702433001
16646	Lipodystrophy-intellectual disability-deafness syndrome	50811	Rare bone disease	721973006
16647	Craniolenticulosutural dysplasia	50814	Rare developmental defect during embryogenesis	725100001
16648	Branchiogenic deafness syndrome	50815	Rare developmental defect during embryogenesis	717944002
16649	Schöpf-Schulz-Passarge syndrome	50944	Rare developmental defect during embryogenesis	700062000
16650	Familial short QT syndrome	51083	Rare cardiac disease	698272007
16651	Torsade-de-pointes syndrome with short coupling interval	51084	Rare cardiac disease	718104007
16652	Braddock syndrome	52047	Rare developmental defect during embryogenesis	720575002
16653	Craniosynostosis-intracranial calcifications syndrome	52054	Rare developmental defect during embryogenesis	720816004
16654	Ulnar/fibula ray defect-brachydactyly syndrome	52056	Rare developmental defect during embryogenesis	719843001
16655	Retinitis punctata albescens	52427	Rare ophthalmic disorder	715562001
16656	Paroxysmal dystonic choreathetosis with episodic ataxia and spasticity	53583	Rare neurologic disease	715564000
16657	Congenital cornea plana	53691	Rare ophthalmic disorder	204145006
16658	Arthrogryposis-anterior horn cell disease syndrome	53696	Rare developmental defect during embryogenesis	715565004
16659	Thrombotic thrombocytopenic purpura	54057	Rare hematologic disease	78129009
16660	Adamantinoma	55881	Rare neoplastic disease	1268710000
16661	Schilder disease	59298	Rare neurologic disease	49692006	G37.0
16662	Enlarged parietal foramina	60015	Rare bone disease	718099006
16663	Pulmonary nodular lymphoid hyperplasia	60026	Rare respiratory disease	718097008
16664	Idiopathic bronchiectasis	60033	Rare respiratory disease	233629001
16666	Distal myopathy with posterior leg and anterior hand involvement	63273	Rare neurologic disease	733489002
16667	Childhood absence epilepsy	64280	Rare neurologic disease	50866000
16668	Ovarian hyperstimulation syndrome	64739	Rare gynecologic or obstetric disease	129635004	N98.1
16669	Beta-ureidopropionase deficiency	65287	Rare inborn errors of metabolism	124511000
16670	Permanent neonatal diabetes mellitus-pancreatic and cerebellar agenesis syndrome	65288	Rare neurologic disease	724067006
16671	Isolated focal cortical dysplasia	65683	Rare neurologic disease	766710005
16672	Arthrogryposis-severe scoliosis syndrome	65720	Rare developmental defect during embryogenesis	715575001
16673	Congenital pseudoarthrosis of the clavicle	66630	Rare developmental defect during embryogenesis	70794004
16674	Diaphanospondylodysostosis	66637	Rare developmental defect during embryogenesis	721094006
16675	Hyaluronidase deficiency	67041	Rare inborn errors of metabolism	124473006
16676	Thrombocytopenia with congenital dyserythropoietic anemia	67044	Rare hematologic disease	722475006
16678	Idiopathic steroid-sensitive nephrotic syndrome	69061	Rare renal disease	236380004
16679	Odonto-tricho-ungual-digito-palmar syndrome	69082	Rare developmental defect during embryogenesis	722063009
16680	Pure hair and nail ectodermal dysplasia	69084	Rare developmental defect during embryogenesis	239035009
16681	Anhidrotic ectodermal dysplasia-immunodeficiency-osteopetrosis-lymphedema syndrome	69088	Rare developmental defect during embryogenesis	720986005
16682	Anonychia with flexural pigmentation	69125	Rare skin disease	239013001
16683	Low phospholipid-associated cholelithiasis	69663	Rare hepatic disease	715577009
16684	Bosley-Salih-Alorainy syndrome	69737	Rare developmental defect during embryogenesis	720567008
16686	Split hand-split foot-deafness syndrome	71271	Rare developmental defect during embryogenesis	723611008
16687	Radio-ulnar synostosis-amegakaryocytic thrombocytopenia syndrome	71289	Rare developmental defect during embryogenesis	721882001
16688	Familial thrombocytosis	71493	Rare hematologic disease	720950009
16689	Obesity due to prohormone convertase I deficiency	71528	Rare endocrine disease	722053001
16690	Obesity due to melanocortin 4 receptor deficiency	71529	Rare endocrine disease	717269008
16691	Bleeding diathesis due to a collagen receptor defect	73271	Rare hematologic disease	782934004
16692	Familial isolated restrictive cardiomyopathy	75249	Rare cardiac disease	233878008	I42.5
16693	Retinal arterial tortuosity	75326	Rare neurologic disease	1231183003
16694	Cystoid macular dystrophy	75381	Rare ophthalmic disorder	312921000
16695	Primary immunodeficiency with natural-killer cell deficiency and adrenal insufficiency	75391	Rare immune disease	724275005
16697	Grange syndrome	79094	Rare developmental defect during embryogenesis	717824007
16698	Eiken syndrome	79106	Rare bone disease	720863002
16699	Neonatal diabetes-congenital hypothyroidism-congenital glaucoma-hepatic fibrosis-polycystic kidneys syndrome	79118	Rare endocrine disease	724094005
16700	Lymphoid interstitial pneumonia	79128	Rare respiratory disease	44274007
16701	DEND syndrome	79134	Rare endocrine disease	721088003
16702	Episodic ataxia type 3	79135	Rare neurologic disease	718755009
16703	Episodic ataxia type 4	79136	Rare neurologic disease	718754008
16704	Generalized epilepsy-paroxysmal dyskinesia syndrome	79137	Rare neurologic disease	715629001
16705	Hereditary painful callosities	79141	Rare skin disease	403793002
16706	Familial progressive hyperpigmentation	79146	Rare skin disease	715630006
16707	Acrokeratosis verruciformis of Hopf	79151	Rare skin disease	400085009
16708	2-aminoadipic 2-oxoadipic aciduria	79154	Rare inborn errors of metabolism	782918002
16709	Seizures-intellectual disability due to hydroxylysinuria syndrome	79156	Rare neurologic disease	723994004
16710	Hypoxanthine guanine phosphoribosyltransferase partial deficiency	79233	Rare renal disease	238007004
16711	Glycogen storage disease due to liver and muscle phosphorylase kinase deficiency	79240	Rare inborn errors of metabolism	297254006
16713	Congenital bile acid synthesis defect type 3	79302	Rare hepatic disease	719454003
16714	Vitamin B12-unresponsive methylmalonic acidemia type mut-	79312	Rare inborn errors of metabolism	237946002
16715	Chondrodysplasia punctata, tibial-metacarpal type	79346	Rare bone disease	254083002
16716	Chondrodysplasia punctata, Toriello type	79347	Rare bone disease	715631005
16717	3-phosphoserine phosphatase deficiency, infantile/juvenile form	79350	Rare neurologic disease	124432005
16718	3-phosphoglycerate dehydrogenase deficiency, infantile/juvenile form	79351	Rare neurologic disease	303098002
16719	Keratoderma hereditarium mutilans with ichthyosis	79395	Rare skin disease	717183001
16720	Recessive dystrophic epidermolysis bullosa inversa	79409	Rare skin disease	403809003
16722	Oculocutaneous albinism type 4	79435	Rare skin disease	715632003
16725	Hypotonia-failure to thrive-microcephaly syndrome	79507	Rare inborn errors of metabolism	717185008
16726	Autosomal recessive hyperinsulinism due to SUR1 deficiency	79643	Rare inborn errors of metabolism	783767001
16727	Autosomal recessive hyperinsulinism due to Kir6.2 deficiency	79644	Rare inborn errors of metabolism	783768006
16728	Glomuvenous malformation	83454	Rare developmental defect during embryogenesis	715644000
16729	Enteric anendocrinosis	83620	Rare gastroenterologic disease	722392003
16730	Senior-Boichis syndrome	84081	Rare renal disease	717187000
16731	Hereditary thermosensitive neuropathy	84093	Rare neurologic disease	715645004
16732	Desmin-related myopathy with Mallory body-like inclusions	84132	Rare neurologic disease	715646003
16733	Palmoplantar keratoderma-XX sex reversal-predisposition to squamous cell carcinoma syndrome	85112	Rare developmental defect during embryogenesis	722202006
16734	Bothnia retinal dystrophy	85128	Rare ophthalmic disorder	715647007
16735	Familial digital arthropathy-brachydactyly	85169	Rare developmental defect during embryogenesis	717192003
16736	Microcephalic osteodysplastic dysplasia, Saul-Wilson type	85172	Rare bone disease	723404002
16737	Craniometadiaphyseal dysplasia, wormian bone type	85184	Rare bone disease	725099009
16738	Metaphyseal dysplasia, Braun-Tinschert type	85188	Rare bone disease	717221005
16739	Calvarial doughnut lesions-bone fragility syndrome	85192	Rare bone disease	720598005
16740	Spondylo-ocular syndrome	85194	Rare bone disease	715653007
16741	Genochondromatosis type 1	85197	Rare bone disease	389264005
16742	X-linked intellectual disability, Armfield type	85276	Rare developmental defect during embryogenesis	719017003
16743	X-linked intellectual disability, Cantagrel type	85277	Rare developmental defect during embryogenesis	719016007
16744	KDM5C-related syndromic X-linked intellectual disability	85279	Rare developmental defect during embryogenesis	719161008
16745	X-linked intellectual disability-cubitus valgus-dysmorphism syndrome	85280	Rare developmental defect during embryogenesis	719138006
16746	BRESEK syndrome	85284	Rare developmental defect during embryogenesis	717945001
16747	X-linked intellectual disability, Wilson type	85290	Rare developmental defect during embryogenesis	719009006
16748	X-linked epilepsy-learning disabilities-behavior disorders syndrome	85294	Rare developmental defect during embryogenesis	717223008
16750	Deafness-intellectual disability syndrome, Martin-Probst type	85321	Rare developmental defect during embryogenesis	721087008
16751	X-linked intellectual disability, Shrimpton type	85324	Rare developmental defect during embryogenesis	718905007
16752	X-linked intellectual disability-hypotonia-facial dysmorphism-aggressive behavior syndrome	85329	Rare developmental defect during embryogenesis	719157002
16753	Fried syndrome	85335	Rare developmental defect during embryogenesis	718848000
16754	ATTRV30M amyloidosis	85447	Rare neurologic disease	42295001
16755	ATTRV122I amyloidosis	85451	Rare cardiac disease	715655000
16756	X-linked reticulate pigmentary disorder	85453	Rare skin disease	717224002
16757	Helicoid peripapillary chorioretinal degeneration	86813	Rare ophthalmic disorder	724384008
16758	Benign adult familial myoclonic epilepsy	86814	Rare neurologic disease	717225001
16759	Aplasia of lacrimal and salivary glands	86815	Rare ophthalmic disorder	715656004
16760	Hemolytic anemia due to adenylate kinase deficiency	86817	Rare hematologic disease	766982000
16761	Alport syndrome-intellectual disability-midface hypoplasia-elliptocytosis syndrome	86818	Rare developmental defect during embryogenesis	720982007
16762	Atrichia with papular lesions	86819	Rare skin disease	715963002
16763	Lissencephaly type 3-metacarpal bone dysplasia syndrome	86822	Rare developmental defect during embryogenesis	718720007
16764	Chronic myeloproliferative disease, unclassifiable	86830	Rare neoplastic disease	780817000
16765	Interdigitating dendritic cell sarcoma	86900	Rare neoplastic disease	715664005
16766	Keratosis palmaris et plantaris-clinodactyly syndrome	86919	Rare skin disease	724224007
16767	Hereditary palmoplantar keratoderma, Gamborg-Nielsen type	86923	Rare skin disease	717228004
16768	Tritanopia	88629	Rare ophthalmic disorder	85049009
16769	Terminal osseous dysplasia-pigmentary defects syndrome	88630	Rare bone disease	723578001
16770	Vacuolar myopathy with sarcoplasmic reticulum protein aggregates	88635	Rare neurologic disease	724095006
16771	Hypomyelination-hypogonadotropic hypogonadism-hypodontia syndrome	88637	Rare neurologic disease	721846006
16772	Autosomal dominant progressive nephropathy with hypertension	88659	Rare renal disease	703310005
16774	X-linked Alport syndrome	88917	Rare renal disease	717768004
16778	Autosomal recessive generalized epidermolysis bullosa simplex	89838	Rare skin disease	724206005
16779	Dystrophic epidermolysis bullosa pruriginosa	89843	Rare skin disease	403810008
16780	Lissencephaly syndrome, Norman-Roberts type	89844	Rare developmental defect during embryogenesis	717977003
16781	Autosomal dominant hypophosphatemic rickets	89937	Rare bone disease	237889002
16782	X-linked cone dysfunction syndrome with myopia	90001	Rare ophthalmic disorder	718718009
16783	Primary immunodeficiency syndrome due to LAMTOR2 deficiency	90023	Rare immune disease	718717004
16784	Hemolytic anemia due to glutathione reductase deficiency	90030	Rare hematologic disease	52212006
16785	Familial pseudohyperkalemia	90044	Rare hematologic disease	717254007
16786	Charcot-Marie-Tooth disease-deafness-intellectual disability syndrome	90103	Rare neurologic disease	763136000
16787	Hereditary motor and sensory neuropathy type 6	90120	Rare neurologic disease	128203003
16789	Hypotrichosis simplex of the scalp	90368	Rare skin disease	717256009
16791	Rare autosomal dominant non-syndromic sensorineural deafness type DFNA	90635	Rare otorhinolaryngologic disease	232328005
16793	Hypothyroidism due to TSH receptor mutations	90673	Rare endocrine disease	1230272009
16794	46,XY difference of sex development due to isolated 17,20-lyase deficiency	90796	Rare developmental defect during embryogenesis	1231281009
16795	Cardiomyopathy-hypotonia-lactic acidosis syndrome	91130	Rare inborn errors of metabolism	718713000
16796	Body skin hyperlaxity due to vitamin K-dependent coagulation factor deficiency	91135	Rare skin disease	717941005
16797	Isolated cryptophthalmia	91396	Rare developmental defect during embryogenesis	718691008
16798	Congenital ptosis	91411	Rare ophthalmic disorder	268163008
16799	Isolated congenital alacrima	91416	Rare developmental defect during embryogenesis	717262004
16800	Isolated congenital sclerocornea	91490	Rare developmental defect during embryogenesis	95479005	Q13.3
16801	Early-onset non-syndromic cataract	91492	Rare ophthalmic disorder	79410001	Q12.0
16802	Macular coloboma-cleft palate-hallux valgus syndrome	91494	Rare developmental defect during embryogenesis	722463001
16803	Persistent hyperplastic primary vitreous	91495	Rare ophthalmic disorder	314270008
16805	Hypocalcemic vitamin D-resistant rickets	93160	Rare bone disease	72831007
16806	Fragile X-associated tremor/ataxia syndrome	93256	Rare neurologic disease	448045004
16810	Crouzon syndrome-acanthosis nigricans syndrome	93262	Rare developmental defect during embryogenesis	702361006
16811	Cloverleaf skull-multiple congenital anomalies syndrome	93267	Rare developmental defect during embryogenesis	717771007
16812	Mild spondyloepiphyseal dysplasia due to COL2A1 mutation with early-onset osteoarthritis	93279	Rare bone disease	715670004
16813	Spondyloepimetaphyseal dysplasia, PAPSS2 type	93282	Rare bone disease	719172003
16814	Spondyloepiphyseal dysplasia, Kimberley type	93283	Rare bone disease	719203001
16815	Hypochondrogenesis	93297	Rare bone disease	205483007
16816	Brachyolmia, Maroteaux type	93302	Rare bone disease	389165004
16817	Postaxial polydactyly type A	93334	Rare developmental defect during embryogenesis	715704001
16818	Postaxial polydactyly type B	93335	Rare developmental defect during embryogenesis	715707008
16819	Spondyloepimetaphyseal dysplasia, Irapa type	93351	Rare bone disease	717330004
16820	Genochondromatosis type 2	93398	Rare bone disease	725904009
16821	Brachydactyly-syndactyly, Zhao type	93409	Rare developmental defect during embryogenesis	720572004
16829	Hemoglobin H disease	93616	Rare hematologic disease	48553001
16830	Lobar holoprosencephaly	93924	Rare developmental defect during embryogenesis	253136007
16831	Alobar holoprosencephaly	93925	Rare developmental defect during embryogenesis	253137003
16834	X-linked intellectual disability, Hedera type	93952	Rare developmental defect during embryogenesis	726727003
16835	Anotia	93976	Rare developmental defect during embryogenesis	57436000
16836	Cerebellar ataxia, Cayman type	94122	Rare neurologic disease	717332007
16838	Lissencephaly due to LIS1 mutation	95232	Rare developmental defect during embryogenesis	770560008
16839	Familial adrenal hypoplasia with absent pituitary luteinizing hormone	95700	Rare endocrine disease	782917007
16840	Non-syndromic posterior hypospadias	95706	Rare developmental defect during embryogenesis	818963004
16841	Thyroid ectopia	95712	Rare endocrine disease	268302006
16842	Athyreosis	95713	Rare endocrine disease	718690009
16843	Familial thyroid dyshormonogenesis	95716	Rare endocrine disease	718183003
16844	Thyroid hemiagenesis	95719	Rare endocrine disease	715734006
16845	Distal deletion 6p	96125	Rare developmental defect during embryogenesis	718688008
16847	Monosomy 13q34	96168	Rare developmental defect during embryogenesis	766716004
16849	Maternal uniparental disomy of chromosome 20	96186	Rare developmental defect during embryogenesis	715735007
16853	Familial papillary thyroid carcinoma with renal papillary neoplasia	97290	Rare neoplastic disease	716657000
16856	Hereditary combined deficiency of vitamin K-dependent clotting factors	98434	Rare hematologic disease	724356003
16858	Syndromic orbital border hypoplasia	98606	Rare ophthalmic disorder	717337001
16859	Rare isolated myopia	98619	Rare ophthalmic disorder	773771008
16860	Autosomal recessive isolated optic atrophy	98676	Rare ophthalmic disorder	1197151003
16862	Alpha-thalassemia-intellectual disability syndrome linked to chromosome 16	98791	Rare developmental defect during embryogenesis	734349003
16863	Acute undifferentiated leukemia	98835	Rare neoplastic disease	1264458000
16864	Desquamative interstitial pneumonia	98852	Rare respiratory disease	8549006
16867	Southeast Asian ovalocytosis	98868	Rare hematologic disease	723623002
16869	Congenital myopathy with excess of thin filaments	98904	Rare neurologic disease	702349003
16870	Desminopathy	98909	Rare neurologic disease	770627003
16871	Distal myotilinopathy	98911	Rare neurologic disease	765196004
16873	Acute inflammatory demyelinating polyradiculoneuropathy	98916	Rare neurologic disease	716723000
16874	Huntington disease-like 2	98934	Rare neurologic disease	721228006
16875	Coloboma of choroid and retina	98942	Rare developmental defect during embryogenesis	768932000
16877	Lisch epithelial corneal dystrophy	98955	Rare ophthalmic disorder	724175002
16878	Subepithelial mucinous corneal dystrophy	98959	Rare ophthalmic disorder	723582004
16879	Fleck corneal dystrophy	98970	Rare ophthalmic disorder	417183007
16880	Posterior amorphous corneal dystrophy	98971	Rare ophthalmic disorder	719296002
16881	Central cloudy dystrophy of François	98972	Rare ophthalmic disorder	419074008
16882	Posterior polymorphous corneal dystrophy	98973	Rare ophthalmic disorder	29504002
16883	Juvenile glaucoma	98977	Rare ophthalmic disorder	71111008
16890	Butterfly-shaped pigment dystrophy	99001	Rare ophthalmic disorder	725590001
16891	Reticular dystrophy of the retinal pigment epithelium	99002	Rare ophthalmic disorder	723502001
16895	Interventricular septum aneurysm	99092	Rare developmental defect during embryogenesis	763747002
16896	Congenital total pulmonary venous return anomaly	99125	Rare developmental defect during embryogenesis	111323005	Q26.2
16897	6-phosphogluconate dehydrogenase deficiency	99135	Rare hematologic disease	124128009
16898	Lymphedema-posterior choanal atresia syndrome	99141	Rare developmental defect during embryogenesis	1204421005
16899	Isolated distichiasis	99177	Rare developmental defect during embryogenesis	1263461006
16900	Kandori fleck retina	99179	Rare ophthalmic disorder	765191009
16902	Metaphyseal chondromatosis with D-2-hydroxyglutaric aciduria	99646	Rare bone disease	724146008
16903	Fried's tooth and nail syndrome	99672	Rare developmental defect during embryogenesis	239020008
16904	Myotonia fluctuans	99734	Rare neurologic disease	715788001
16905	Myotonia permanens	99735	Rare neurologic disease	715789009
16906	Acetazolamide-responsive myotonia	99736	Rare neurologic disease	715793003
16907	Cleft velum	99772	Rare developmental defect during embryogenesis	253997002
16908	Oligodontia	99798	Rare odontologic disease	787414001
16909	Haddad syndrome	99803	Rare neurologic disease	719972004
16910	Oculootodental syndrome	99806	Rare developmental defect during embryogenesis	770944002
16911	PEHO-like syndrome	99807	Rare neurologic disease	770678005
16913	Familial gestational hyperthyroidism	99819	Rare endocrine disease	703309000
16914	Resistance to thyrotropin-releasing hormone syndrome	99832	Rare endocrine disease	725462002
16915	Leukocyte adhesion deficiency type III	99844	Rare immune disease	1269277004
16916	Genetic recurrent myoglobinuria	99845	Rare inborn errors of metabolism	716721003
16917	Autosomal dominant myoglobinuria	99846	Rare neurologic disease	725903003
16920	Precursor B-cell acute lymphoblastic leukemia	99860	Rare neoplastic disease	277572006
16921	Spermatocytic seminoma	99865	Rare neoplastic disease	1268700009
16922	Thymoma	99867	Rare neoplastic disease	444231005
16923	Familial isolated hyperparathyroidism	99879	Rare endocrine disease	786037006
16924	Pigeon-breeder lung disease	99908	Rare respiratory disease	69339004
16925	Autosomal dominant Charcot-Marie-Tooth disease type 2A2	99947	Rare neurologic disease	764850002
16927	Adenocarcinoma of the esophagus	99976	Rare neoplastic disease	276803003
16928	Complex regional pain syndrome type 1	99995	Rare neurologic disease		G90.5
16929	ABeta amyloidosis, Dutch type	100006	Rare neurologic disease	56453003
16930	ACys amyloidosis	100008	Rare neurologic disease	45639009
16931	Hypocalcified amelogenesis imperfecta	100032	Rare odontologic disease	109471001
16932	Hypomaturation-hypoplastic amelogenesis imperfecta with taurodontism	100034	Rare odontologic disease	109472008
16933	Hereditary angioedema type 1	100050	Rare systemic or rheumatologic disease	234619000
16934	Hereditary angioedema type 2	100051	Rare systemic or rheumatologic disease	234620006
16936	Renin-angiotensin-aldosterone system-blocker-induced angioedema	100057	Rare systemic or rheumatologic disease	371627004
16937	Porphyria due to ALA dehydratase deficiency	100924	Rare inborn errors of metabolism	64081000
16938	Bathing suit ichthyosis	100976	Rare skin disease	725588002
16939	Autosomal recessive spastic paraplegia type 21	101001	Rare neurologic disease	764734003
16940	Autosomal recessive spastic paraplegia type 27	101007	Rare neurologic disease	778030005
16941	Autosomal recessive spastic paraplegia type 28	101008	Rare neurologic disease	763376002
16942	Autosomal spastic paraplegia type 30	101010	Rare neurologic disease	763377006
16943	Congenital stromal corneal dystrophy	101068	Rare ophthalmic disorder	702359002
16944	Familial isolated congenital asplenia	101351	Rare developmental defect during embryogenesis	726708009
16945	Congenital sodium diarrhea	103908	Rare gastroenterologic disease	18805001
16946	Tropical pancreatitis	103918	Rare gastroenterologic disease	724540009
16947	Lung fibrosis-immunodeficiency-46,XX gonadal dysgenesis syndrome	137631	Rare respiratory disease	721977007
16948	Hypomyelinating leukodystrophy-ataxia-hypodontia-hypomyelination syndrome	137639	Rare neurologic disease	764095005
16949	Hepatoencephalopathy due to combined oxidative phosphorylation defect type 1	137681	Rare inborn errors of metabolism	764962002
16950	Hypotonia with lactic acidemia and hyperammonemia	137908	Rare inborn errors of metabolism	724279004
16951	Choanal atresia	137914	Rare developmental defect during embryogenesis	204508009
16952	17q11.2 microduplication syndrome	139474	Rare developmental defect during embryogenesis	719583002
16953	Distal hereditary motor neuropathy type 1	139518	Rare neurologic disease	770630005
16954	Distal hereditary motor neuropathy type 2	139525	Rare neurologic disease	1230343006
16955	Distal hereditary motor neuropathy type 5	139536	Rare neurologic disease	1197152005
16956	Distal spinal muscular atrophy type 3	139547	Rare neurologic disease	770430000
16957	X-linked distal spinal muscular atrophy type 3	139557	Rare neurologic disease	766764008
16958	Hereditary sensory and autonomic neuropathy type 1B	139564	Rare neurologic disease	717825008
16959	Mutilating hereditary sensory neuropathy with spastic paraplegia	139578	Rare neurologic disease	717827000
16960	Distal hereditary motor neuropathy type 7	139589	Rare neurologic disease	771081007
16961	Primary intraosseous venous malformation	140436	Rare developmental defect during embryogenesis	764100007
16962	Autosomal dominant slowed nerve conduction velocity	140481	Rare neurologic disease	764854006
16963	Brachydactyly type B2	140908	Rare developmental defect during embryogenesis	770406002
16964	Short stature due to primary acid-labile subunit deficiency	140941	Rare endocrine disease	721074002
16965	Autosomal dominant macrothrombocytopenia	140957	Rare hematologic disease	720521008
16966	Bilateral microtia-deafness-cleft palate syndrome	140963	Rare developmental defect during embryogenesis	717909004
16967	Palmoplantar keratoderma, Nagashima type	140966	Rare skin disease	722205008
16968	Second branchial cleft anomaly	141022	Rare developmental defect during embryogenesis	1231169000
16969	External auditory canal aplasia/hypoplasia	141074	Rare developmental defect during embryogenesis	75355004	Q16.1
16970	Nasal dermoid cyst	141103	Rare otorhinolaryngologic disease	232383004
16971	Hemifacial hyperplasia	141145	Rare developmental defect during embryogenesis	697962004
16973	Paramedian nasal cleft	141242	Rare developmental defect during embryogenesis	254007004
16974	Tessier number 4 facial cleft	141258	Rare developmental defect during embryogenesis	254016000
16975	Tessier number 7 facial cleft	141276	Rare developmental defect during embryogenesis	254019007
16976	Cleft lip and alveolus	141291	Rare developmental defect during embryogenesis	373643003
16977	Hereditary hypophosphatemic rickets with hypercalciuria	157215	Rare bone disease	726081005
16981	Hereditary mixed polyposis syndrome	157794	Rare gastroenterologic disease	787410005
16982	Serrated polyposis syndrome	157798	Rare gastroenterologic disease	763536006
16983	Cold-induced sweating syndrome	157820	Rare neurologic disease	702363009
16984	Craniorhiny	157832	Rare developmental defect during embryogenesis	784350004
16985	Huntington disease-like 1	157941	Rare neurologic disease	784371009
16986	Huntington disease-like 3	157946	Rare neurologic disease	770939009
16987	ANE syndrome	157954	Rare developmental defect during embryogenesis	770941005
16988	Oculoauricular syndrome, Schorderet type	157962	Rare ophthalmic disorder	763815000
16989	Hereditary progressive mucinous histiocytosis	158025	Rare skin disease	771300001
16990	Epidermolysis bullosa simplex with circinate migratory erythema	158681	Rare skin disease	716700003
16991	Epidermolysis bullosa simplex with pyloric atresia	158684	Rare skin disease	716701004
16992	Hb Bart's hydrops fetalis	163596	Rare hematologic disease	5300004
16993	Spondyloepiphyseal dysplasia-craniosynostosis-cleft palate-cataracts-intellectual disability syndrome	163649	Rare bone disease	718766002
16994	Spondyloepiphyseal dysplasia, Reardon type	163662	Rare bone disease	718764004
16995	Spondyloepiphyseal dysplasia tarda, Kohn type	163665	Rare bone disease	719202006
16996	Spondyloepiphyseal dysplasia, MacDermot type	163668	Rare bone disease	718763005
16997	CNTNAP2-related developmental and epileptic encephalopathy	163681	Rare neurologic disease	1230376005
16998	Hypotonia-cystinuria syndrome	163690	Rare inborn errors of metabolism	721173005
16999	2p21 microdeletion syndrome	163693	Rare inborn errors of metabolism	719652007
17000	Action myoclonus-renal failure syndrome	163696	Rare neurologic disease	764453009
17001	Benign familial mesial temporal lobe epilepsy	163717	Rare neurologic disease	770405003
17002	Rolandic epilepsy-speech dyspraxia syndrome	163721	Rare developmental defect during embryogenesis	765093009
17003	Rolandic epilepsy-paroxysmal exercise-induced dystonia-writer's cramp syndrome	163727	Rare neurologic disease	1231737000
17004	Peripheral demyelinating neuropathy-central dysmyelinating leukodystrophy-Waardenburg syndrome-Hirschsprung disease	163746	Rare neurologic disease	765325002
17005	X-linked intellectual disability, Nascimento type	163956	Rare developmental defect during embryogenesis	726732002
17006	X-linked cerebral-cerebellar-coloboma syndrome	163961	Rare developmental defect during embryogenesis	770604006
17007	X-linked dominant chondrodysplasia, Chassaing-Lacombe type	163966	Rare bone disease	719837003
17008	X-linked intellectual disability, Van Esch type	163976	Rare developmental defect during embryogenesis	718914002
17009	X-linked intellectual disability-craniofacioskeletal syndrome	163979	Rare developmental defect during embryogenesis	773274001
17010	Hyperekplexia-epilepsy syndrome	163985	Rare developmental defect during embryogenesis	785726009
17011	Familial mesial temporal lobe epilepsy with febrile seizures	165805	Rare neurologic disease	784372002
17012	Multiple epiphyseal dysplasia, Beighton type	166011	Rare bone disease	719689005
17013	Multiple epiphyseal dysplasia, Lowry type	166016	Rare bone disease	768935003
17014	Multiple epiphyseal dysplasia, Al-Gazali type	166024	Rare bone disease	719688002
17015	Multiple epiphyseal dysplasia, with severe proximal femoral dysplasia	166029	Rare bone disease	763893008
17016	Multiple epiphyseal dysplasia, with miniepiphyses	166032	Rare bone disease	766750008
17017	Brachydactyly-short stature-retinitis pigmentosa syndrome	166035	Rare bone disease	782914000
17018	Metaphyseal chondrodysplasia, Kaitila type	166038	Rare bone disease	770909004
17019	Von Willebrand disease type 1	166078	Rare hematologic disease	128106003
17020	Von Willebrand disease type 2	166081	Rare hematologic disease	128107007
17021	Von Willebrand disease type 2A	166084	Rare hematologic disease	359711001
17022	Von Willebrand disease type 2B	166087	Rare hematologic disease	359717002
17023	Von Willebrand disease type 2M	166090	Rare hematologic disease	359725000
17024	Von Willebrand disease type 2N	166093	Rare hematologic disease	359732009
17025	Von Willebrand disease type 3	166096	Rare hematologic disease	128108002
17026	FASTKD2-related infantile mitochondrial encephalomyopathy	166105	Rare neurologic disease	778029000
17027	Isolated osteopoikilosis	166119	Rare bone disease	1231182008
17028	Hot water reflex epilepsy	166412	Rare neurologic disease	763534009
17029	Reading seizures	166433	Rare neurologic disease	7689009
17030	Spondyloepimetaphyseal dysplasia-abnormal dentition syndrome	168451	Rare bone disease	773302000
17031	Congenital neuronal ceroid lipofuscinosis	168486	Rare neurologic disease	720830009
17032	Late infantile neuronal ceroid lipofuscinosis	168491	Rare neurologic disease	14637005
17033	46,XY difference of sex development-adrenal insufficiency due to CYP11A1 deficiency	168558	Rare developmental defect during embryogenesis	783092005
17034	46,XY gonadal dysgenesis-motor and sensory neuropathy syndrome	168563	Rare developmental defect during embryogenesis	783091003
17035	Fatal mitochondrial disease due to combined oxidative phosphorylation defect type 3	168566	Rare inborn errors of metabolism	720951008
17036	Hereditary cryohydrocytosis with reduced stomatin	168577	Rare hematologic disease	782911008
17038	Congenital enteropathy due to enteropeptidase deficiency	168601	Rare gastroenterologic disease	56661000
17039	Seborrhea-like dermatitis with psoriasiform elements	168606	Rare skin disease	782910009
17040	Congenital deficiency in alpha-fetoprotein	168612	Rare genetic disease	716698007
17042	Generalized basaloid follicular hamartoma syndrome	168632	Rare skin disease	766928004
17043	Myeloid/lymphoid neoplasm associated with FGFR1 rearrangement	168953	Rare neoplastic disease	721301004
17044	CLAPO syndrome	168984	Rare developmental defect during embryogenesis	717765001
17045	Cernunnos-XLF deficiency	169079	Rare immune disease	720853005
17046	Combined immunodeficiency due to CD3gamma deficiency	169082	Rare immune disease	725135004
17047	Susceptibility to respiratory infections associated with CD8alpha chain mutation	169085	Rare immune disease	766983005
17048	Combined immunodeficiency due to CRAC channel dysfunction	169090	Rare immune disease	717811007
17049	Immunodeficiency due to CD25 deficiency	169100	Rare immune disease	778028008
17050	Immunodeficiency due to a late component of complement deficiency	169150	Rare immune disease	234608003
17051	T-B+ severe combined immunodeficiency due to IL-7Ralpha deficiency	169154	Rare immune disease	1229940001
17052	T-B+ severe combined immunodeficiency due to CD45 deficiency	169157	Rare immune disease	1229941002
17054	Primary CD59 deficiency	169464	Rare immune disease	778027003
17055	Recurrent Neisseria infections due to factor D deficiency	169467	Rare immune disease	783007005
17059	Severe hemophilia A	169802	Rare hematologic disease	16872008
17061	Mild hemophilia A	169808	Rare hematologic disease	26029002
17062	Muscle filaminopathy	171445	Rare neurologic disease	764992006
17063	X-linked spastic paraplegia type 34	171607	Rare neurologic disease	763370008
17064	Autosomal dominant spastic paraplegia type 37	171612	Rare neurologic disease	763369007
17065	Autosomal dominant spastic paraplegia type 38	171617	Rare neurologic disease	783622001
17066	Lissencephaly due to TUBA1A mutation	171680	Rare developmental defect during embryogenesis	718759003
17067	Metabolic myopathy due to lactate transporter defect	171690	Rare neurologic disease	766715000
17068	Short stature-delayed bone age due to thyroid hormone metabolism deficiency	171706	Rare endocrine disease	763890006
17069	Cutis laxa-Marfanoid syndrome	171719	Rare developmental defect during embryogenesis	254221009
17070	Blindness-scoliosis-arachnodactyly syndrome	171844	Rare developmental defect during embryogenesis	717920004
17071	Polyneuropathy-hearing loss-ataxia-retinitis pigmentosa-cataract syndrome	171848	Rare neurologic disease	723452007
17072	MEDNIK syndrome	171851	Rare developmental defect during embryogenesis	722035007
17073	Autosomal dominant spastic paraplegia type 42	171863	Rare neurologic disease	763070001
17079	Reticulate acropigmentation of Kitamura	178307	Rare skin disease	239133004
17080	Distal myopathy with anterior tibial onset	178400	Rare neurologic disease	782675008
17081	X-linked myopathy with postural muscle atrophy	178461	Rare neurologic disease	773729007
17082	Brain calcification, Rajab type	178506	Rare neurologic disease	720576001
17083	Obesity due to leptin receptor gene deficiency	179494	Rare endocrine disease	785722006
17084	Hyper-IgM syndrome with susceptibility to opportunistic infections	183663	Rare immune disease	783248004
17085	Hyper-IgM syndrome without susceptibility to opportunistic infections	183666	Rare immune disease	783249007
17086	Recurrent infections associated with rare immunoglobulin isotypes deficiency	183675	Rare immune disease	1144933009
17087	Neutrophil immunodeficiency syndrome	183707	Rare immune disease	723443003
17089	Familial angiolipomatosis	199279	Rare skin disease	774066000
17090	Hereditary hypercarotenemia and vitamin A deficiency	199285	Rare inborn errors of metabolism	726079008
17091	Isolated cleft lip	199302	Rare developmental defect during embryogenesis	80281008
17092	Cleft lip/palate	199306	Rare developmental defect during embryogenesis	66948001
17094	Endocrine-cerebro-osteodysplasia syndrome	199332	Rare developmental defect during embryogenesis	723309006
17095	Pancreatic insufficiency-anemia-hyperostosis syndrome	199337	Rare inborn errors of metabolism	722207000
17096	Muscular dystrophy, Selcen type	199340	Rare neurologic disease	723407009
17097	Thiamine-responsive encephalopathy	199348	Rare neurologic disease	723557004
17098	Immunodeficiency with factor I anomaly	200418	Rare immune disease	783621008
17099	Immunodeficiency with factor H anomaly	200421	Rare immune disease	234622003
17100	Gonadoblastoma	206484	Rare neoplastic disease	1162858007
17101	Autosomal recessive lower motor neuron disease with childhood onset	206580	Rare neurologic disease	771302009
17102	Autosomal dominant adult-onset proximal spinal muscular atrophy	209335	Rare neurologic disease	784391002
17103	Severe neonatal-onset encephalopathy with microcephaly	209370	Rare neurologic disease	771303004
17104	Autosomal dominant rhegmatogenous retinal detachment	209867	Rare ophthalmic disorder	773727009
17105	Extraskeletal myxoid chondrosarcoma	209916	Rare neoplastic disease	404079008
17106	Idiopathic copper-associated cirrhosis	209919	Rare hepatic disease	715864007
17107	Episodic ataxia type 6	209967	Rare neurologic disease	718753002
17108	Episodic ataxia type 7	209970	Rare neurologic disease	718752007
17109	Inherited congenital spastic tetraplegia	210141	Rare neurologic disease	782887003
17110	Lethal polymalformative syndrome, Boissel type	210144	Rare developmental defect during embryogenesis	778026007
17111	Congenital lethal myopathy, Compton-North type	210163	Rare neurologic disease	773306002
17112	Macrocephaly-intellectual disability-autism syndrome	210548	Rare developmental defect during embryogenesis	783089006
17113	Episodic ataxia type 5	211067	Rare neurologic disease	718756005
17116	Microcephaly-facio-cardio-skeletal syndrome, Hadziselimovic type	217026	Rare developmental defect during embryogenesis	719395001
17117	Isolated congenital digital clubbing	217059	Rare developmental defect during embryogenesis	239055005
17120	RIN2 syndrome	217335	Rare developmental defect during embryogenesis	723367005
17121	17q21.31 microduplication syndrome	217340	Rare developmental defect during embryogenesis	716683005
17122	17p13.3 microduplication syndrome	217385	Rare developmental defect during embryogenesis	719582007
17123	Progressive polyneuropathy with bilateral striatal necrosis	217396	Rare neurologic disease	771305006
17124	Hereditary hypotrichosis with recurrent skin vesicles	217407	Rare skin disease	724350009
17125	Hereditary thrombophilia due to congenital histidine-rich (poly-L) glycoprotein deficiency	217467	Rare hematologic disease	783250007
17126	Neonatal acute respiratory distress due to SP-B deficiency	217563	Rare respiratory disease	707541006
17127	Chronic respiratory distress with surfactant metabolism deficiency	217566	Rare respiratory disease	783182004
17128	Sensorineural deafness with dilated cardiomyopathy	217622	Rare cardiac disease	723993005
17129	Familial isolated arrhythmogenic right ventricular dysplasia	217656	Rare cardiac disease	715865008
17130	Xeroderma pigmentosum-Cockayne syndrome complex	220295	Rare skin disease	719819004
17131	Semilobar holoprosencephaly	220386	Rare developmental defect during embryogenesis	253138008
17132	Bleeding diathesis due to thromboxane synthesis deficiency	220443	Rare hematologic disease	783194008
17133	Laron syndrome with immunodeficiency	220465	Rare endocrine disease	724179008
17136	Hereditary sclerosing poikiloderma, Weary type	221039	Rare skin disease	403774004
17137	Hemifacial spasm	221083	Rare neurologic disease	13753008
17138	Fowler vasculopathy	221126	Rare developmental defect during embryogenesis	253158009
17139	Combined immunodeficiency with facio-oculo-skeletal anomalies	221139	Rare developmental defect during embryogenesis	770625006
17140	Cutis laxa with severe pulmonary, gastrointestinal and urinary anomalies	221145	Rare developmental defect during embryogenesis	784349004
17141	Familial infantile bilateral striatal necrosis	225154	Rare developmental defect during embryogenesis	1208478005
17142	Hereditary breast cancer	227535	Rare neoplastic disease	254843006
17143	Autosomal recessive optic atrophy, OPA7 type	227976	Rare ophthalmic disorder	783065004
17144	Severe combined immunodeficiency due to CORO1A deficiency	228003	Rare immune disease	1229942009
17145	Progressive sensorineural hearing loss-hypertrophic cardiomyopathy syndrome	228012	Rare otorhinolaryngologic disease	719272007
17146	Autosomal dominant striatal neurodegeneration	228169	Rare neurologic disease	725392005
17147	Autosomal dominant Charcot-Marie-Tooth disease type 2M	228179	Rare neurologic disease	719514002
17148	Patent ductus arteriosus-bicuspid aortic valve-hand anomalies syndrome	228190	Rare developmental defect during embryogenesis	722211006
17153	Charcot-Marie-Tooth disease type 2B5	228374	Rare neurologic disease	771307003
17154	Spondylo-megaepiphyseal-metaphyseal dysplasia	228387	Rare bone disease	773693005
17155	Isolated agammaglobulinemia	229717	Rare immune disease	764858009	D80.0
17156	Ehlers-Danlos/osteogenesis imperfecta syndrome	230857	Rare systemic or rheumatologic disease	733457006
17157	Erythema palmare hereditarium	231031	Rare skin disease	763767006
17158	Familial generalized lentiginosis	231040	Rare skin disease	765195000
17161	Familial cerebral saccular aneurysm	231160	Rare neurologic disease	703226008
17162	Beta-thalassemia major	231214	Rare hematologic disease	26682008
17163	Beta-thalassemia intermedia	231222	Rare hematologic disease	191189009
17164	Dominant beta-thalassemia	231226	Rare hematologic disease	716682000
17165	Delta-beta-thalassemia	231237	Rare hematologic disease	16360009	D56.2
17166	Beta-thalassemia-X-linked thrombocytopenia syndrome	231393	Rare hematologic disease	718196002
17167	Alpha-thalassemia-myelodysplastic syndrome	231401	Rare hematologic disease	307343001
17171	Severe X-linked mitochondrial encephalomyopathy	238329	Rare neurologic disease	722212004
17172	15q11q13 microduplication syndrome	238446	Rare developmental defect during embryogenesis	719427001
17173	Familial hypercholanemia	238475	Rare inborn errors of metabolism	723360007
17174	Combined immunodeficiency due to CD27 deficiency	238505	Rare immune disease	771309000
17175	Atypical hypotonia-cystinuria syndrome	238523	Rare inborn errors of metabolism	778025006
17176	Chuvash erythrocytosis	238557	Rare hematologic disease	770407006
17179	Isolated thyrotropin-releasing hormone deficiency	238670	Rare endocrine disease	10736002
17180	Mammary-digital-nail syndrome	238744	Rare developmental defect during embryogenesis	718679004
17181	4q21 microdeletion syndrome	238750	Rare developmental defect during embryogenesis	719660008
17184	Nijmegen breakage syndrome-like disorder	240760	Rare developmental defect during embryogenesis	766753005
17185	Dimethylglycine dehydrogenase deficiency	243343	Rare inborn errors of metabolism	719449007
17186	Dominant hypophosphatemia with nephrolithiasis or osteoporosis	244305	Rare renal disease	783620009
17187	Progressive cerebello-cerebral atrophy	247198	Rare neurologic disease	1208481000
17188	Hyperphosphatasia-intellectual disability syndrome	247262	Rare developmental defect during embryogenesis	33982008
17189	Autosomal dominant secondary polycythemia	247511	Rare hematologic disease	783202008
17190	Primary ciliary dyskinesia-retinitis pigmentosa syndrome	247522	Rare respiratory disease	719282008
17192	Infantile hypophosphatasia	247651	Rare bone disease	55236002
17193	Adult hypophosphatasia	247676	Rare bone disease	20756002
17195	Müllerian aplasia and hyperandrogenism	247768	Rare developmental defect during embryogenesis	699275001
17196	Juvenile cataract-microcornea-renal glucosuria syndrome	247794	Rare inborn errors of metabolism	722457005
17198	Ectodermal dysplasia-pili torti-cutaneous syndactyly syndrome	247820	Rare developmental defect during embryogenesis	771335004
17199	Ectodermal dysplasia-hyperhidrosis-cutaneous syndactyly syndrome	247827	Rare developmental defect during embryogenesis	1279835008
17200	Occult macular dystrophy	247834	Rare ophthalmic disorder	770667002
17201	NLRP12-associated hereditary periodic fever syndrome	247868	Rare systemic or rheumatologic disease	783146009
17202	Familial hypodysfibrinogenemia	248408	Rare hematologic disease	234458004
17204	SATB2-associated syndrome due to a chromosomal rearrangement	251028	Rare developmental defect during embryogenesis	763062006
17205	Microphthalmia-retinitis pigmentosa-foveoschisis-optic disc drusen syndrome	251279	Rare ophthalmic disorder	778021002
17206	Autosomal dominant spastic ataxia type 1	251282	Rare neurologic disease	784380009
17207	Parietal foramina with clavicular hypoplasia	251290	Rare bone disease	771338002
17208	Pigmented paravenous retinochoroidal atrophy	251295	Rare ophthalmic disorder	723450004
17209	Ataxia-telangiectasia-like disorder	251347	Rare neurologic disease	700058006
17210	CK syndrome	251383	Rare developmental defect during embryogenesis	773329005
17211	46,XY partial gonadal dysgenesis	251510	Rare developmental defect during embryogenesis	725045004
17212	Distal arthrogryposis type 10	251515	Rare developmental defect during embryogenesis	1208482007
17213	Hyperzincemia and hypercalprotectinemia	251523	Rare inborn errors of metabolism	771339005
17215	Desmoplastic/nodular medulloblastoma	251863	Rare neoplastic disease	1269051002
17217	Constitutional mismatch repair deficiency syndrome	252202	Rare neurologic disease	764946008
17218	Distal 7q11.23 microdeletion syndrome	254351	Rare developmental defect during embryogenesis	770905005
17219	Kagami-Ogata syndrome	254519	Rare developmental defect during embryogenesis	770907002
17224	Complete hydatidiform mole	254688	Rare neoplastic disease	237249000	O01.0
17226	Lethal infantile mitochondrial myopathy	254857	Rare inborn errors of metabolism	766251006
17227	Mitochondrial myopathy with reversible cytochrome C oxidase deficiency	254864	Rare inborn errors of metabolism	784370005
17228	Mitochondrial DNA depletion syndrome, myopathic form	254875	Rare inborn errors of metabolism	1231309005
17229	Spinocerebellar ataxia with epilepsy	254881	Rare inborn errors of metabolism	699328003
17230	Deafness-encephaloneuropathy-obesity-valvulopathy syndrome	254898	Rare inborn errors of metabolism	763688008
17231	Renal tubulopathy-encephalopathy-liver failure syndrome	254902	Rare inborn errors of metabolism	717053007
17232	Combined oxidative phosphorylation defect type 2	254920	Rare inborn errors of metabolism	764943000
17233	Combined oxidative phosphorylation defect type 4	254925	Rare inborn errors of metabolism	766876004
17234	Combined oxidative phosphorylation defect type 7	254930	Rare inborn errors of metabolism	763204003
17235	Adult-onset autosomal recessive sideroblastic anemia	255132	Rare hematologic disease	720465002
17240	Autosomal recessive sideroblastic anemia	260305	Rare hematologic disease	717050005
17241	14q11.2 microdeletion syndrome	261120	Rare developmental defect during embryogenesis	719047001
17242	15q14 microdeletion syndrome	261190	Rare developmental defect during embryogenesis	719575008
17243	16p11.2p12.2 microdeletion syndrome	261211	Rare developmental defect during embryogenesis	719576009
17244	Distal 16p11.2 microdeletion syndrome	261222	Rare developmental defect during embryogenesis	733521003
17245	Distal 22q11.2 microdeletion syndrome	261330	Rare developmental defect during embryogenesis	734029004
17246	Xp21 deletion syndrome	261476	Rare developmental defect during embryogenesis	297257004
17247	Xq27.3q28 duplication syndrome	261483	Rare developmental defect during embryogenesis	718881004
17254	Glycogen storage disease with severe cardiomyopathy due to glycogenin deficiency	263297	Rare inborn errors of metabolism	717821004
17255	MRCS syndrome	263347	Rare ophthalmic disorder	771342004
17256	Hyperinsulinism due to INSR deficiency	263458	Rare endocrine disease	721235003
17257	Acute necrotizing encephalopathy of childhood	263524	Rare infectious disease	763310000
17260	Familial multiple meningioma	263662	Rare neurologic disease	765202001
17261	Glycogen storage disease due to liver phosphorylase kinase deficiency	264580	Rare inborn errors of metabolism	235908005
17262	RAS-associated autoimmune leukoproliferative disease	268114	Rare immune disease	723508002
17263	Classic maple syrup urine disease	268145	Rare inborn errors of metabolism	54064006
17264	Intermediate maple syrup urine disease	268162	Rare inborn errors of metabolism	405287008
17265	Intermittent maple syrup urine disease	268173	Rare inborn errors of metabolism	405288003
17266	Thiamine-responsive maple syrup urine disease	268184	Rare inborn errors of metabolism	31368008
17267	Hereditary thrombocytopenia with normal platelets	268322	Rare hematologic disease	783251006
17269	Bilateral polymicrogyria	268940	Rare developmental defect during embryogenesis	765757003
17273	Frontotemporal dementia with motor neuron disease	275872	Rare neurologic disease	230258005
17274	Benign epithelial tumor of salivary glands	276148	Rare gastroenterologic disease	783195009
17275	Multiple endocrine neoplasia type 4	276152	Rare neoplastic disease	715907003
17276	Spinocerebellar ataxia type 32	276183	Rare neurologic disease	719254001
17277	Non-syndromic male infertility due to sperm motility disorder	276234	Rare infertility	236805000
17278	Familial multinodular goiter	276399	Rare endocrine disease	1279836009
17279	Hyperbiliverdinemia	276405	Rare hepatic disease	771441005
17280	10q22.3q23.3 microdeletion syndrome	276413	Rare developmental defect during embryogenesis	770401007
17281	Ogden syndrome	276432	Rare developmental defect during embryogenesis	771442003
17282	Lower motor neuron syndrome with late-adult onset	276435	Rare neurologic disease	783618006
17283	Autosomal dominant hyperinsulinism due to SUR1 deficiency	276575	Rare inborn errors of metabolism	717046003
17284	Autosomal dominant hyperinsulinism due to Kir6.2 deficiency	276580	Rare inborn errors of metabolism	717045004
17285	Diazoxide-resistant focal hyperinsulinism due to SUR1 deficiency	276598	Rare endocrine disease	783740007
17286	Diazoxide-resistant focal hyperinsulinism due to Kir6.2 deficiency	276603	Rare endocrine disease	783741006
17287	Hereditary neutrophilia	279943	Rare immune disease	129639005
17288	Severe combined immunodeficiency due to LCK deficiency	280142	Rare immune disease	783617001
17290	Microform holoprosencephaly	280200	Rare developmental defect during embryogenesis	1197215004
17295	Familial steroid-resistant nephrotic syndrome with sensorineural deafness	280406	Rare renal disease	783614008
17296	Fatal infantile hypertonic myofibrillar myopathy	280553	Rare neurologic disease	782883004
17297	Hemoglobinopathy Toms River	280615	Rare hematologic disease	782880001
17298	Familial progressive hyper- and hypopigmentation	280628	Rare skin disease	763368004
17299	Occipital pachygyria and polymicrogyria	280640	Rare developmental defect during embryogenesis	782879004
17301	Moyamoya angiopathy-short stature-facial dysmorphism-hypergonadotropic hypogonadism syndrome	280679	Rare developmental defect during embryogenesis	724097003
17302	Syndromic recessive X-linked ichthyosis	281090	Rare skin disease	717041008
17303	Self-improving collodion baby	281122	Rare skin disease	718632004
17304	Annular epidermolytic ichthyosis	281139	Rare skin disease	718631006
17305	Congenital reticular ichthyosiform erythroderma	281190	Rare skin disease	703504006
17306	Keratosis linearis-ichthyosis congenita-sclerosing keratoderma syndrome	281201	Rare skin disease	763775000
17307	Inherited Creutzfeldt-Jakob disease	282166	Rare neurologic disease	715807002
17308	Larsen-like syndrome, B3GAT3 type	284139	Rare bone disease	763778003
17309	Craniosynostosis-dental anomalies	284149	Rare developmental defect during embryogenesis	773332008
17310	8q21.11 microdeletion syndrome	284160	Rare developmental defect during embryogenesis	718615003
17311	Facial dysmorphism-developmental delay-behavioral abnormalities syndrome due to 10p11.21p12.31 microdeletion	284169	Rare developmental defect during embryogenesis	783061008
17312	Autosomal recessive cerebellar ataxia-psychomotor delay syndrome	284271	Rare neurologic disease	783060009
17313	Autosomal recessive cerebellar ataxia-epilepsy-intellectual disability syndrome due to WWOX deficiency	284282	Rare neurologic disease	770898002
17314	Adult-onset autosomal recessive cerebellar ataxia	284289	Rare neurologic disease	785302009
17315	Pontocerebellar hypoplasia type 7	284339	Rare developmental defect during embryogenesis	718605009
17319	Hypocalcemic vitamin D-dependent rickets	289157	Rare bone disease	67049004
17320	Autosomal recessive hypophosphatemic rickets	289176	Rare bone disease	90505000
17321	Hypermethioninemia encephalopathy due to adenosine kinase deficiency	289290	Rare neurologic disease	763721006
17322	Developmental delay due to methylmalonate semialdehyde dehydrogenase deficiency	289307	Rare inborn errors of metabolism	782828005
17323	Familial vesicoureteral reflux	289365	Rare urogenital disease	763716008
17324	Early-onset myopathy with fatal cardiomyopathy	289377	Rare neurologic disease	702343002
17325	Myosclerosis	289380	Rare neurologic disease	763895001
17326	Intellectual disability-alacrima-achalasia syndrome	289483	Rare developmental defect during embryogenesis	763741001
17327	Congenital cataract microcornea with corneal opacity	289499	Rare ophthalmic disorder	1279837000
17328	Dysmorphism-conductive hearing loss-heart defect syndrome	289553	Rare developmental defect during embryogenesis	763279007
17329	Exfoliative ichthyosis	289586	Rare skin disease	763768001
17335	Vitamin B12-unresponsive methylmalonic acidemia type mut0	289916	Rare inborn errors of metabolism	237945003
17338	Epithelial recurrent erosion dystrophy	293381	Rare ophthalmic disorder	715908008
17339	X-linked endothelial corneal dystrophy	293621	Rare ophthalmic disorder	718579008
17340	PYCR1-related De Barsy syndrome	293633	Rare inborn errors of metabolism	124177001
17341	Blepharophimosis-intellectual disability syndrome, MKB type	293707	Rare developmental defect during embryogenesis	699297004
17342	Blepharophimosis-intellectual disability syndrome, Verloes type	293725	Rare developmental defect during embryogenesis	778009001
17343	MITF-related melanoma and renal cell carcinoma predisposition syndrome	293822	Rare neoplastic disease	770896003
17344	Congenital dyserythropoietic anemia type IV	293825	Rare hematologic disease	719453009
17348	Lethal occipital encephalocele-skeletal dysplasia syndrome	293925	Rare developmental defect during embryogenesis	773672007
17349	EDICT syndrome	293936	Rare ophthalmic disorder	722439009
17350	Distal Xq28 microduplication syndrome	293939	Rare developmental defect during embryogenesis	773670004
17351	Hypertelorism-preauricular sinus-punctual pits-deafness syndrome	293958	Rare developmental defect during embryogenesis	773667003
17352	Hypoinsulinemic hypoglycemia and body hemihypertrophy	293964	Rare endocrine disease	773666007
17353	Deficiency in anterior pituitary function-variable immunodeficiency syndrome	293978	Rare endocrine disease	773664005
17354	Microcephaly-capillary malformation syndrome	294016	Rare developmental defect during embryogenesis	703369003
17355	Neonatal inflammatory skin and bowel disease	294023	Rare gastroenterologic disease	773662009
17356	Renal-hepatic-pancreatic dysplasia	294415	Rare developmental defect during embryogenesis	763891005
17361	Kyphoscoliotic Ehlers-Danlos syndrome due to FKBP22 deficiency	300179	Rare systemic or rheumatologic disease	720859009
17362	Connective tissue disorder due to lysyl hydroxylase-3 deficiency	300284	Rare systemic or rheumatologic disease	763318007
17363	Transient infantile hypertriglyceridemia and hepatosteatosis	300293	Rare hepatic disease	773649005
17364	Severe congenital hypochromic anemia with ringed sideroblasts	300298	Rare hematologic disease	725463007
17365	Congenital cataract-hearing loss-severe developmental delay syndrome	300313	Rare inborn errors of metabolism	773648002
17366	Persistent polyclonal B-cell lymphocytosis	300324	Rare hematologic disease	763864008
17367	Nephrotic syndrome-epidermolysis bullosa-sensorineural deafness syndrome	300333	Rare renal disease	773647007
17368	Autosomal systemic lupus erythematosus	300345	Rare systemic or rheumatologic disease	773333003
17369	PLCG2-associated antibody deficiency and immune dysregulation	300359	Rare systemic or rheumatologic disease	773646003
17370	X-linked acrogigantism	300373	Rare endocrine disease	773645004
17371	Progeroid and marfanoid aspect-lipodystrophy syndrome	300382	Rare systemic or rheumatologic disease	773644000
17374	Autosomal recessive infantile hypercalcemia	300547	Rare endocrine disease	771445001
17375	Polymicrogyria due to TUBB2B mutation	300573	Rare developmental defect during embryogenesis	1208935007
17376	Oligodontia-cancer predisposition syndrome	300576	Rare odontologic disease	773345007
17377	Interstitial lung disease-nephrotic syndrome-epidermolysis bullosa syndrome	306504	Rare developmental defect during embryogenesis	733453005
17378	Autosomal recessive spastic paraplegia type 48	306511	Rare neurologic disease	763367009
17379	Congenital hereditary facial paralysis-variable hearing loss syndrome	306530	Rare maxillo-facial surgical disease	722389002
17380	Porencephaly-microcephaly-bilateral congenital cataract syndrome	306547	Rare neurologic disease	773627004
17381	Primary microcephaly-epilepsy-permanent neonatal diabetes syndrome	306558	Rare endocrine disease	782825008
17382	Sodium channelopathy-related small fiber neuropathy	306577	Rare neurologic disease	782824007
17383	Primary dystonia, DYT21 type	306734	Rare neurologic disease	716664003
17384	Hypotrichosis-osteolysis-periodontitis-palmoplantar keratoderma syndrome	307936	Rare developmental defect during embryogenesis	763658004
17389	Autism-epilepsy syndrome due to branched chain ketoacid dehydrogenase kinase deficiency	308410	Rare inborn errors of metabolism	771448004
17390	Methylmalonic acidemia due to methylmalonyl-CoA epimerase deficiency	308425	Rare inborn errors of metabolism	765137006
17392	Erythrocyte galactose epimerase deficiency	308473	Rare inborn errors of metabolism	297238008
17393	Generalized galactose epimerase deficiency	308487	Rare inborn errors of metabolism	297237003
17401	Pancreatic triacylglycerol lipase deficiency	309031	Rare inborn errors of metabolism	78960005
17402	Pancreatic colipase deficiency	309108	Rare inborn errors of metabolism	69478001
17403	Combined pancreatic lipase-colipase deficiency	309111	Rare inborn errors of metabolism	763212006
17406	GM2 gangliosidosis, AB variant	309246	Rare inborn errors of metabolism	71253000
17407	Alpha-mannosidosis, infantile form	309282	Rare inborn errors of metabolism	62311004
17409	Early-onset spastic ataxia-myoclonic epilepsy-neuropathy syndrome	313772	Rare neurologic disease	771469002
17410	Jawad syndrome	313795	Rare developmental defect during embryogenesis	771470001
17411	Retinal dystrophy-optic nerve edema-splenomegaly-anhidrosis-migraine headache syndrome	313800	Rare ophthalmic disorder	771471002
17412	Coats plus syndrome	313838	Rare neurologic disease	711482008
17413	Familial cutaneous telangiectasia and oropharyngeal cancer predisposition syndrome	313846	Rare skin disease	782823001
17414	12p12.1 microdeletion syndrome	313884	Rare developmental defect during embryogenesis	778007004
17415	Developmental and speech delay due to SOX5 deficiency	313892	Rare developmental defect during embryogenesis	771472009
17416	Gastric adenocarcinoma and proximal polyposis of the stomach	314022	Rare neoplastic disease	771474005
17417	Chronic infantile diarrhea due to guanylate cyclase 2C overactivity	314373	Rare gastroenterologic disease	785727000
17418	Intestinal obstruction in the newborn due to guanylate cyclase 2C deficiency	314376	Rare gastroenterologic disease	733447005
17419	Short stature-onychodysplasia-facial dysmorphism-hypotrichosis syndrome	314394	Rare bone disease	773625007
17420	Autosomal dominant aplasia and myelodysplasia	314399	Rare hematologic disease	778006008
17421	Young adult-onset distal hereditary motor neuropathy	314485	Rare neurologic disease	771475006
17422	Facial dysmorphism-ocular anomalies-osteopenia-intellectual disability-dental anomalies syndrome	314555	Rare developmental defect during embryogenesis	773622005
17423	15q overgrowth syndrome	314585	Rare developmental defect during embryogenesis	771477003
17425	Autosomal recessive spastic ataxia with leukoencephalopathy	314603	Rare neurologic disease	784343003
17427	ATP13A2-related juvenile neuronal ceroid lipofuscinosis	314632	Rare neurologic disease	789657008
17428	Mitochondrial hypertrophic cardiomyopathy with lactic acidosis due to MTO1 deficiency	314637	Rare inborn errors of metabolism	771478008
17429	Non-progressive cerebellar ataxia with intellectual disability	314647	Rare neurologic disease	723441001
17430	Combined immunodeficiency due to STK4 deficiency	314689	Rare immune disease	771479000
17432	Lethal arteriopathy syndrome due to fibulin-4 deficiency	314718	Rare circulatory system disease	782773005
17433	Atypical dentin dysplasia due to SMOC2 deficiency	314721	Rare odontologic disease	783059004
17434	SHOX-related short stature	314795	Rare bone disease	763868006
17435	Short stature due to partial GHR deficiency	314802	Rare endocrine disease	783098009
17436	Short stature due to GHSR deficiency	314811	Rare endocrine disease	766817004
17439	X-linked non progressive cerebellar ataxia	314978	Rare neurologic disease	766818009
17440	Cataract-congenital heart disease-neural tube defect syndrome	314993	Rare neurologic disease	726704006
17441	Severe combined immunodeficiency due to DNA-PKcs deficiency	317425	Rare immune disease	716871006
17442	Pancytopenia due to IKZF1 mutations	317473	Rare immune disease	783142006
17443	Congenital myopathy with internal nuclei and atypical cores	319160	Rare neurologic disease	764945007
17444	Familial cortical myoclonus	319189	Rare neurologic disease	763770005
17445	Autosomal recessive spastic paraplegia type 53	319199	Rare neurologic disease	723823004
17446	MiT family translocation renal cell carcinoma	319308	Rare neoplastic disease	1268637008
17447	Autosomal recessive myogenic arthrogryposis multiplex congenita	319332	Rare neurologic disease	764812008
17448	Carney complex-trismus-pseudocamptodactyly syndrome	319340	Rare developmental defect during embryogenesis	766881008
17449	Inherited cancer-predisposing syndrome due to biallelic BRCA2 mutations	319462	Rare neoplastic disease	766707003
17450	Inherited acute myeloid leukemia	319465	Rare neoplastic disease	764940002
17451	Acute myeloid leukemia with CEBPA somatic mutations	319480	Rare neoplastic disease	764855007
17452	Combined oxidative phosphorylation defect type 8	319504	Rare inborn errors of metabolism	733600007
17453	Combined oxidative phosphorylation defect type 9	319509	Rare inborn errors of metabolism	763209008
17454	Combined oxidative phosphorylation defect type 13	319514	Rare inborn errors of metabolism	763110007
17455	Combined oxidative phosphorylation defect type 14	319519	Rare inborn errors of metabolism	778065005
17456	Combined oxidative phosphorylation defect type 15	319524	Rare inborn errors of metabolism	763203009
17457	Mendelian susceptibility to mycobacterial diseases due to complete IFNgammaR2 deficiency	319547	Rare immune disease	721876004
17458	Mendelian susceptibility to mycobacterial diseases due to complete ISG15 deficiency	319563	Rare immune disease	723384004
17459	Autosomal recessive mendelian susceptibility to mycobacterial diseases due to partial IFNgammaR1 deficiency	319569	Rare immune disease	725431001
17460	Autosomal recessive mendelian susceptibility to mycobacterial diseases due to partial IFNgammaR2 deficiency	319574	Rare immune disease	725432008
17461	Autosomal dominant mendelian susceptibility to mycobacterial diseases due to partial IFNgammaR1 deficiency	319581	Rare immune disease	725150008
17462	Mendelian susceptibility to mycobacterial diseases due to partial STAT1 deficiency	319595	Rare immune disease	723386002
17463	Mendelian susceptibility to mycobacterial diseases due to partial IRF8 deficiency	319600	Rare immune disease	723385003
17464	X-linked mendelian susceptibility to mycobacterial diseases	319605	Rare immune disease	719814009
17466	Amyloidosis cutis dyschromia	319635	Rare skin disease	764849002
17467	Retinal macular dystrophy type 2	319640	Rare ophthalmic disorder	770594005
17468	Alazami syndrome	319671	Rare bone disease	770564004
17469	Microcephalic primordial dwarfism, Dauber type	319675	Rare bone disease	770565003
17470	Encephalopathy-hypertrophic cardiomyopathy-renal tubular disease syndrome	319678	Rare inborn errors of metabolism	763280005
17471	Autosomal dominant spastic paraplegia type 41	320355	Rare neurologic disease	763069002
17472	Autosomal dominant spastic paraplegia type 36	320365	Rare neurologic disease	723819007
17473	Autosomal recessive spastic paraplegia type 43	320370	Rare neurologic disease	764736001
17474	Autosomal recessive spastic paraplegia type 55	320375	Rare neurologic disease	723825006
17475	Autosomal recessive spastic paraplegia type 54	320380	Rare neurologic disease	723824005
17476	Autosomal recessive spastic paraplegia type 46	320391	Rare neurologic disease	723822009
17477	Autosomal recessive spastic paraplegia type 45	320396	Rare neurologic disease	765753004
17478	Autosomal recessive spastic paraplegia type 44	320401	Rare neurologic disease	723821002
17479	Spastic paraplegia-optic atrophy-neuropathy syndrome	320406	Rare neurologic disease	725139005
17480	Autosomal recessive spastic paraplegia type 56	320411	Rare neurologic disease	783764008
17482	Early-onset Lafora body disease	324290	Rare neurologic disease	733082001
17483	T-cell immunodeficiency with epidermodysplasia verruciformis	324294	Rare immune disease	770785002
17484	Sinoatrial node dysfunction and deafness	324321	Rare otorhinolaryngologic disease	770784003
17485	X-linked intellectual disability-cardiomegaly-congestive heart failure syndrome	324410	Rare developmental defect during embryogenesis	773587008
17486	Autoinflammation-PLCG2-associated antibody deficiency-immune dysregulation	324530	Rare immune disease	778004006
17487	Combined oxidative phosphorylation defect type 11	324535	Rare inborn errors of metabolism	783558004
17488	Pontocerebellar hypoplasia type 8	324569	Rare developmental defect during embryogenesis	718611007
17494	Autoinflammatory syndrome with pyogenic bacterial infection and amylopectinosis	329173	Rare immune disease	829973009
17495	Tall stature-long halluces-multiple extra-epiphyses syndrome	329191	Rare developmental defect during embryogenesis	770788000
17496	Developmental delay with autism spectrum disorder and gait instability	329195	Rare neurologic disease	770790004
17497	Autosomal dominant neovascular inflammatory vitreoretinopathy	329211	Rare ophthalmic disorder	770791000
17498	Microcephalic primordial dwarfism due to ZNF335 deficiency	329228	Rare bone disease	724141003
17499	X-linked central congenital hypothyroidism with late-onset testicular enlargement	329235	Rare endocrine disease	771510006
17500	Congenital chronic diarrhea with protein-losing enteropathy	329242	Rare gastroenterologic disease	773579007
17501	Adult-onset multiple mitochondrial DNA deletion syndrome due to DGUOK deficiency	329314	Rare inborn errors of metabolism	733599009
17502	Microcephaly-cerebellar hypoplasia-cardiac conduction defect syndrome	329332	Rare neurologic disease	764732004
17503	Adult-onset chronic progressive external ophthalmoplegia with mitochondrial myopathy	329336	Rare inborn errors of metabolism	725464001
17504	Lipoprotein glomerulopathy	329481	Rare renal disease	446923008
17505	5p13 microduplication syndrome	329802	Rare developmental defect during embryogenesis	770793002
17510	Actinic prurigo	330061	Rare skin disease	201015007
17511	Autosomal recessive severe congenital neutropenia due to G6PC3 deficiency	331176	Rare immune disease	783058007
17512	Immunodeficiency due to MASP-2 deficiency	331187	Rare immune disease	771078002
17513	Immunodeficiency due to ficolin3 deficiency	331190	Rare immune disease	766705006
17514	Susceptibility to infection due to TYK2 deficiency	331226	Rare immune disease	1197415001
17515	Congenital ichthyosis-intellectual disability-spastic quadriplegia syndrome	352333	Rare skin disease	1208936008
17516	Spectrin-associated autosomal recessive cerebellar ataxia	352403	Rare neurologic disease	763351003
17517	Progressive external ophthalmoplegia-myopathy-emaciation syndrome	352447	Rare inborn errors of metabolism	764733009
17518	DNA2-related mitochondrial DNA deletion syndrome	352470	Rare neurologic disease	783057002
17519	ISPD-related limb-girdle muscular dystrophy R20	352479	Rare neurologic disease	783554002
17520	Autism spectrum disorder due to AUTS2 deficiency	352490	Rare developmental defect during embryogenesis	771512003
17521	Familial infantile myoclonic epilepsy	352582	Rare neurologic disease	784342008
17522	Progressive myoclonic epilepsy with dystonia	352596	Rare neurologic disease	763349002
17523	Early-onset progressive neurodegeneration-blindness-ataxia-spasticity syndrome	352654	Rare neurologic disease	771514002
17524	Hereditary benign intraepithelial dyskeratosis	352657	Rare ophthalmic disorder	400014002
17525	Corneal intraepithelial dyskeratosis-palmoplantar hyperkeratosis-laryngeal dyskeratosis syndrome	352662	Rare ophthalmic disorder	773577009
17526	Cobblestone lissencephaly without muscular or ocular involvement	352682	Rare neurologic disease	785299009
17528	Facial dysmorphism-immunodeficiency-livedo-short stature syndrome	352712	Rare developmental defect during embryogenesis	771515001
17529	Progressive retinal dystrophy due to retinol transport defect	352718	Rare ophthalmic disorder	773576000
17531	Oculocutaneous albinism type 7	352745	Rare skin disease	722059002
17532	Epileptic encephalopathy with global cerebral demyelination	353217	Rare inborn errors of metabolism	726702005
17533	Familial primary localized cutaneous amyloidosis	353220	Rare skin disease	402463003
17540	D,L-2-hydroxyglutaric aciduria	356978	Rare inborn errors of metabolism	713401006
17541	ANK3-related intellectual disability-sleep disturbance syndrome	356996	Rare neurologic disease	787175002
17542	19p13.13 microdeletion syndrome	357001	Rare developmental defect during embryogenesis	764440006
17543	Hemolytic uremic syndrome with DGKE deficiency	357008	Rare hematologic disease	1269225005
17547	Mandibulofacial dysostosis-macroblepharon-macrostomia syndrome	357158	Rare developmental defect during embryogenesis	773557002
17548	Short ulna-dysmorphism-hypotonia-intellectual disability syndrome	357175	Rare developmental defect during embryogenesis	773556006
17549	Severe combined immunodeficiency due to CARD11 deficiency	357237	Rare immune disease	771517009
17550	Combined immunodeficiency due to IL21R deficiency	357329	Rare immune disease	784340000
17551	Syndactyly-camptodactyly and clinodactyly of fifth fingers-bifid toes syndrome	357332	Rare developmental defect during embryogenesis	783553008
17552	Severe neurodegenerative syndrome with lipodystrophy	363400	Rare neurologic disease	773555005
17553	Fetal akinesia-cerebral and retinal hemorrhage syndrome	363409	Rare neurologic disease	763346009
17554	Hypomyelination with brain stem and spinal cord involvement and leg spasticity	363412	Rare neurologic disease	777999008
17555	Multiple mitochondrial dysfunctions syndrome type 3	363424	Rare neurologic disease	1208620009
17556	Autosomal recessive cerebellar ataxia-pyramidal signs-nystagmus-oculomotor apraxia syndrome	363429	Rare neurologic disease	763312008
17558	THOC6-related developmental delay-microcephaly-facial dysmorphism syndrome	363444	Rare developmental defect during embryogenesis	773554009
17559	Autosomal dominant childhood-onset proximal spinal muscular atrophy	363447	Rare neurologic disease	772129007
17560	Testicular teratoma	363483	Rare neoplastic disease	255106001
17561	Non-seminomatous germ cell tumor of testis	363494	Rare neoplastic disease	1268485001
17562	Hypohidrosis-enamel hypoplasia-palmoplantar keratoderma-intellectual disability syndrome	363523	Rare developmental defect during embryogenesis	773553003
17563	Intellectual disability-strabismus syndrome	363528	Rare neurologic disease	773405004
17564	Mitochondrial DNA depletion syndrome, hepatocerebrorenal form	363534	Rare inborn errors of metabolism	782771007
17565	Leukoencephalopathy with mild cerebellar ataxia and white matter edema	363540	Rare neurologic disease	768663003
17566	CTCF-related neurodevelopmental disorder	363611	Rare developmental defect during embryogenesis	773552008
17567	X-linked parkinsonism-spasticity syndrome	363654	Rare neurologic disease	770757004
17568	Childhood-onset autosomal recessive myopathy with external ophthalmoplegia	363677	Rare neurologic disease	787172004
17569	Hyperuricemia-pulmonary hypertension-renal failure-alkalosis syndrome	363694	Rare inborn errors of metabolism	776416004
17571	Craniofaciofrontodigital syndrome	363705	Rare developmental defect during embryogenesis	763320005
17572	Alexander disease type I	363717	Rare neurologic disease	1259106002
17574	X-linked dyserythropoietic anemia with abnormal platelets and neutropenia	363727	Rare hematologic disease	782759001
17575	Colobomatous microphthalmia-obesity-hypogenitalism-intellectual disability syndrome	363741	Rare developmental defect during embryogenesis	776204008
17577	Noonan syndrome-like disorder with juvenile myelomonocytic leukemia	363972	Rare developmental defect during embryogenesis	783143001
17578	Charcot-Marie-Tooth disease type 4B3	363981	Rare neurologic disease	763345008
17579	Ichthyosis-short stature-brachydactyly-microspherophakia syndrome	363992	Rare developmental defect during embryogenesis	783551005
17581	X-linked intellectual disability due to GRIA3 mutations	364028	Rare developmental defect during embryogenesis	783702009
17582	Infantile epileptic-dyskinetic encephalopathy	364063	Rare neurologic disease	771223000
17583	Intellectual disability-brachydactyly-Pierre Robin syndrome	364577	Rare developmental defect during embryogenesis	763744009
17584	Intellectual disability-seizures-hypophosphatasia-ophthalmic-skeletal anomalies syndrome	369837	Rare neurologic disease	770755007
17585	Congenital neutropenia-myelofibrosis-nephromegaly syndrome	369852	Rare immune disease	775909002
17586	Congenital sideroblastic anemia-B-cell immunodeficiency-periodic fever-developmental delay syndrome	369861	Rare immune disease	765327005
17587	Autosomal recessive intermediate Charcot-Marie-Tooth disease type C	369867	Rare neurologic disease	773414009
17588	Developmental delay-facial dysmorphism syndrome due to MED13L deficiency	369891	Rare developmental defect during embryogenesis	787093004
17589	Combined oxidative phosphorylation defect type 17	369913	Rare inborn errors of metabolism	775908005
17590	Pontocerebellar hypoplasia type 9	369920	Rare developmental defect during embryogenesis	775907000
17591	Primary hyperaldosteronism-seizures-neurological abnormalities syndrome	369929	Rare neurologic disease	789063000
17592	Severe motor and intellectual disabilities-sensorineural deafness-dystonia syndrome	369939	Rare neurologic disease	770751003
17593	Microcornea-myopic chorioretinal atrophy-telecanthus syndrome	369970	Rare ophthalmic disorder	774212003
17594	Severe dermatitis-multiple allergies-metabolic wasting syndrome	369992	Rare skin disease	774211005
17595	Diffuse palmoplantar keratoderma with painful fissures	369999	Rare skin disease	778062008
17596	Focal palmoplantar keratoderma with joint keratoses	370002	Rare skin disease	778051008
17597	Ataxia-intellectual disability-oculomotor apraxia-cerebellar cysts syndrome	370022	Rare neurologic disease	763344007
17598	Oculocutaneous albinism type 5	370091	Rare skin disease	722057000
17599	Oculocutaneous albinism type 6	370097	Rare skin disease	722058005
17600	Extraskeletal Ewing sarcoma	370334	Rare neoplastic disease	1268534007
17601	Peripheral primitive neuroectodermal tumor	370348	Rare neoplastic disease	1268703006
17602	STT3A-CDG	370921	Rare neurologic disease	733111000
17603	STT3B-CDG	370924	Rare neurologic disease	733112007
17604	Autism spectrum disorder-epilepsy-arthrogryposis syndrome	370943	Rare neurologic disease	733623005
17605	Congenital muscular dystrophy with cerebellar involvement	370959	Rare neurologic disease	783176002
17606	Congenital muscular dystrophy with intellectual disability	370968	Rare neurologic disease	783174004
17607	Congenital muscular dystrophy without intellectual disability	370980	Rare neurologic disease	783175003
17608	Muscle-eye-brain disease with bilateral multicystic leucodystrophy	370997	Rare neurologic disease	785298001
17609	Hypotonia-speech impairment-severe cognitive delay syndrome	371364	Rare neurologic disease	763722004
17610	Multicentric osteolysis-nodulosis-arthropathy spectrum	371428	Rare systemic or rheumatologic disease	716868003
17611	Severe intellectual disability-short stature-behavioral abnormalities-facial dysmorphism syndrome	391307	Rare developmental defect during embryogenesis	773419004
17612	Susceptibility to viral and mycobacterial infections due to STAT1 deficiency	391311	Rare immune disease	778045003
17613	East Texas bleeding disorder	391320	Rare hematologic disease	773422002
17614	X-linked osteoporosis with fractures	391330	Rare bone disease	782785002
17615	Growth and developmental delay-hypotonia-vision impairment-lactic acidosis syndrome	391348	Rare inborn errors of metabolism	774205007
17616	SURF1-related Charcot-Marie-Tooth disease type 4	391351	Rare neurologic disease	765047006
17617	Congenital microcephaly-severe encephalopathy-progressive cerebral atrophy syndrome	391376	Rare neurologic disease	782757004
17620	Primary microcephaly-mild intellectual disability-young-onset diabetes syndrome	391408	Rare neurologic disease	782755007
17621	Atypical juvenile parkinsonism	391411	Rare neurologic disease	725146001
17629	Severe neonatal lactic acidosis due to NFS1-ISD11 complex deficiency	397593	Rare inborn errors of metabolism	773423007
17630	Macrocephaly-developmental delay syndrome	397612	Rare developmental defect during embryogenesis	763773007
17631	Obesity due to CEP19 deficiency	397615	Rare endocrine disease	783549006
17632	Foveal hypoplasia-optic nerve decussation defect-anterior segment dysgenesis syndrome	397618	Rare ophthalmic disorder	782754006
17633	Short stature-auditory canal atresia-mandibular hypoplasia-skeletal anomalies syndrome	397623	Rare bone disease	774155009
17634	Familial hyperprolactinemia	397685	Rare endocrine disease	763715007
17635	Hereditary isolated aplastic anemia	397692	Rare hematologic disease	783255002
17636	Intellectual disability-coarse face-macrocephaly-cerebellar hypotrophy syndrome	397709	Rare developmental defect during embryogenesis	782753000
17637	Joubert syndrome with Jeune asphyxiating thoracic dystrophy	397715	Rare developmental defect during embryogenesis	733418003
17638	Autosomal dominant Charcot-Marie-Tooth disease type 2U	397735	Rare neurologic disease	765046002
17639	Peripheral neuropathy-myopathy-hoarseness-hearing loss syndrome	397744	Rare neurologic disease	782752005
17640	Retinal dystrophy with inner retinal dysfunction and ganglion cell anomalies	397758	Rare ophthalmic disorder	774152007
17641	Severe combined immunodeficiency due to IKK2 deficiency	397787	Rare immune disease	782751003
17642	Sacral agenesis-abnormal ossification of the vertebral bodies-persistent notochordal canal syndrome	397927	Rare developmental defect during embryogenesis	774150004
17643	Polyglucosan body myopathy type 1	397937	Rare inborn errors of metabolism	774148007
17644	Autosomal spastic paraplegia type 58	397946	Rare neurologic disease	770720005
17645	Microcephaly-thin corpus callosum-intellectual disability syndrome	397951	Rare neurologic disease	770721009
17646	TCR-alpha-beta-positive T-cell deficiency	397959	Rare immune disease	782750002
17647	Combined immunodeficiency due to MALT1 deficiency	397964	Rare immune disease	773488000
17648	Intellectual disability-obesity-prognathism-eye and skin anomalies syndrome	397973	Rare developmental defect during embryogenesis	774102003
17651	Alpha-B crystallin-related late-onset myopathy	399058	Rare neurologic disease	783770002
17652	Finnish upper limb-onset distal myopathy	399086	Rare neurologic disease	763718009
17653	Distal anoctaminopathy	399096	Rare neurologic disease	783166000
17654	Male infertility with teratozoospermia due to single gene mutation	399808	Rare infertility	764096006
17655	Pancytopenia-developmental delay syndrome	401764	Rare hematologic disease	774071007
17656	Autosomal recessive spastic paraplegia type 61	401780	Rare neurologic disease	726611001
17657	Autosomal recessive spastic paraplegia type 62	401785	Rare neurologic disease	765045003
17658	Autosomal recessive spastic paraplegia type 63	401805	Rare neurologic disease	726610000
17659	Autosomal recessive spastic paraplegia type 64	401810	Rare neurologic disease	726609005
17660	Autosomal spastic paraplegia type 72	401849	Rare neurologic disease	782727008
17661	Multiple mitochondrial dysfunctions syndrome type 1	401869	Rare inborn errors of metabolism	1208485009
17662	Multiple mitochondrial dysfunctions syndrome type 2	401874	Rare inborn errors of metabolism	1208486005
17663	Familial median cleft of the upper and lower lips	401942	Rare developmental defect during embryogenesis	718552009
17664	Moyamoya disease with early-onset achalasia	401945	Rare systemic or rheumatologic disease	718551002
17665	Episodic ataxia with slurred speech	401953	Rare neurologic disease	773495009
17666	MEND syndrome	401973	Rare neurologic disease	782739000
17667	Autosomal recessive spondylometaphyseal dysplasia, Mégarbané type	401979	Rare bone disease	782782004
17668	1p31p32 microdeletion syndrome	401986	Rare developmental defect during embryogenesis	766766005
17669	Autosomal dominant focal non-epidermolytic palmoplantar keratoderma with plantar blistering	402003	Rare skin disease	783136007
17670	Familial bicuspid aortic valve	402075	Rare developmental defect during embryogenesis	770435005
17671	Progressive myoclonic epilepsy type 5	402082	Rare neurologic disease	783055005
17672	Diffuse cerebral and cerebellar atrophy-intractable seizures-progressive microcephaly syndrome	404437	Rare neurologic disease	782737003
17673	Intellectual disability-facial dysmorphism syndrome due to SETD5 haploinsufficiency	404440	Rare developmental defect during embryogenesis	782736007
17674	Tatton-Brown-Rahman syndrome	404443	Rare developmental defect during embryogenesis	768843007
17675	Female infertility due to zona pellucida defect	404466	Rare infertility	770726004
17676	Global developmental delay-lung cysts-overgrowth-Wilms tumor syndrome	404476	Rare developmental defect during embryogenesis	782722002
17677	Autosomal recessive cerebellar ataxia-epilepsy-intellectual disability syndrome due to TUD deficiency	404493	Rare neurologic disease	773498006
17678	Autosomal recessive cerebellar ataxia-epilepsy-intellectual disability syndrome due to RUBCN deficiency	404499	Rare neurologic disease	782721009
17679	DITRA	404546	Rare systemic or rheumatologic disease	784339002
17680	Pontocerebellar hypoplasia type 10	411493	Rare developmental defect during embryogenesis	782720005
17683	Wolfram-like syndrome	411590	Rare developmental defect during embryogenesis	734022008
17684	Hereditary late-onset Parkinson disease	411602	Rare neurologic disease	716662004
17686	Maternal riboflavin deficiency	411712	Rare inborn errors of metabolism	773549000
17687	Early-onset epileptic encephalopathy-cortical blindness-intellectual disability-facial dysmorphism syndrome	411986	Rare neurologic disease	773548008
17688	Facial dysmorphism-lens dislocation-anterior segment abnormalities-spontaneous filtering blebs syndrome	412022	Rare ophthalmic disorder	770728003
17689	Autosomal recessive cerebellar ataxia due to STUB1 deficiency	412057	Rare neurologic disease	782719004
17690	Epidermolysis bullosa simplex due to BP230 deficiency	412181	Rare skin disease	773501006
17691	Epidermolysis bullosa simplex due to exophilin 5 deficiency	412189	Rare skin disease	773503009
17692	Primary failure of tooth eruption	412206	Rare odontologic disease	1231153007
17693	Cranio-cervical dystonia with laryngeal and upper-limb involvement	420485	Rare neurologic disease	783179009
17694	Adult-onset cervical dystonia, DYT23 type	420492	Rare neurologic disease	783242003
17695	Bleeding disorder due to CalDAG-GEFI deficiency	420566	Rare hematologic disease	725105006
17696	Severe combined immunodeficiency due to CTPS1 deficiency	420573	Rare immune disease	763623001
17697	Woolly hair-palmoplantar keratoderma syndrome	420686	Rare skin disease	764108000
17698	Autosomal recessive severe congenital neutropenia due to CSF3R deficiency	420702	Rare immune disease	783201001
17699	Combined oxidative phosphorylation defect type 20	420728	Rare inborn errors of metabolism	783178001
17700	Combined oxidative phosphorylation defect type 21	420733	Rare inborn errors of metabolism	763211004
17701	RIDDLE syndrome	420741	Rare immune disease	783099001
17702	Autosomal recessive severe congenital neutropenia due to JAGN1 deficiency	423384	Rare immune disease	783199003
17703	Nail and teeth abnormalities-marginal palmoplantar keratoderma-oral hyperpigmentation syndrome	423454	Rare developmental defect during embryogenesis	764995008
17706	Progressive myoclonic epilepsy type 8	424027	Rare neurologic disease	783139000
17707	Colobomatous microphthalmia-rhizomelic dysplasia syndrome	424099	Rare bone disease	764942005
17708	TOR1AIP1-related limb-girdle muscular dystrophy	424261	Rare neurologic disease	725907002
17709	X-linked colobomatous microphthalmia-microcephaly-intellectual disability-short stature syndrome	431140	Rare developmental defect during embryogenesis	771148008
17710	Combined immunodeficiency due to OX40 deficiency	431149	Rare immune disease	766879006
17711	Primary immunodeficiency with post-measles-mumps-rubella vaccine viral infection	431166	Rare immune disease	783245001
17712	Autosomal recessive spastic paraplegia type 57	431329	Rare neurologic disease	723826007
17713	Familial ossifying fibroma	435329	Rare bone disease	1263445009
17714	Autosomal dominant Charcot-Marie-Tooth disease type 2Y	435387	Rare neurologic disease	1187565005
17715	Progressive myoclonic epilepsy type 7	435438	Rare neurologic disease	1208939001
17716	Keppen-Lubinsky syndrome	435628	Rare endocrine disease	1220589007
17717	Short stature-advanced bone age-early-onset osteoarthritis syndrome	435804	Rare bone disease	1197586007
17718	Lethal neonatal spasticity-epileptic encephalopathy syndrome	435845	Rare neurologic disease	1197587003
17719	Colobomatous optic disc-macular atrophy-chorioretinopathy syndrome	435930	Rare developmental defect during embryogenesis	1197357008
17720	COG2-CDG	435934	Rare inborn errors of metabolism	1197753005
17721	X-linked microcephaly-growth retardation-prognathism-cryptorchidism syndrome	435938	Rare developmental defect during embryogenesis	1197588008
17722	Progeroid features-hepatocellular carcinoma predisposition syndrome	435953	Rare developmental defect during embryogenesis	1216939003
17723	Autosomal recessive intermediate Charcot-Marie-Tooth disease type D	435998	Rare neurologic disease	1187567002
17724	Intellectual disability-expressive aphasia-facial dysmorphism syndrome	436151	Rare neurologic disease	1197593006
17725	Periodic fever-infantile enterocolitis-autoinflammatory syndrome	436166	Rare systemic or rheumatologic disease	1197594000
17726	Thrombomodulin-related bleeding disorder	436169	Rare hematologic disease	1197595004
17727	Cataract-growth hormone deficiency-sensory neuropathy-sensorineural hearing loss-skeletal dysplasia syndrome	436174	Rare endocrine disease	1220595008
17728	Microcephalic primordial dwarfism-insulin resistance syndrome	436182	Rare endocrine disease	1220596009
17729	Familial atrial tachyarrhythmia-infra-Hisian cardiac conduction disease	436242	Rare cardiac disease	1197418004
17730	Retinitis pigmentosa-juvenile cataract-short stature-intellectual disability syndrome	436245	Rare ophthalmic disorder	1220597000
17731	Combined immunodeficiency-enteropathy spectrum	436252	Rare developmental defect during embryogenesis	1197428008
17732	Autosomal recessive primary immunodeficiency with defective spontaneous natural killer cell cytotoxicity	437552	Rare immune disease	1197366007
17733	Ketoacidosis due to monocarboxylate transporter-1 deficiency	438075	Rare inborn errors of metabolism	1216941002
17734	RARS-related autosomal recessive hypomyelinating leukodystrophy	438114	Rare neurologic disease	1220600004
17735	Steel syndrome	438117	Rare bone disease	1197589000
17736	PCNA-related progressive neurodegenerative photosensitivity syndrome	438134	Rare developmental defect during embryogenesis	1228871002
17737	STAT3-related early-onset multisystem autoimmune disease	438159	Rare immune disease	1197362009
17738	Severe autosomal recessive macrothrombocytopenia	438207	Rare hematologic disease	1187614006
17739	PURA-related severe neonatal hypotonia-seizures-encephalopathy syndrome	438213	Rare neurologic disease	768473009
17741	ITM2B amyloidosis	439254	Rare neurologic disease	1187126002
17742	PDE4D haploinsufficiency syndrome	439822	Rare developmental defect during embryogenesis	1236843008
17743	Lethal fetal cerebrorenogenitourinary agenesis/hypoplasia syndrome	439897	Rare developmental defect during embryogenesis	1237342004
17744	Interstitial lung disease due to SP-C deficiency	440392	Rare respiratory disease	1222677008
17745	Interstitial lung disease due to ABCA3 deficiency	440402	Rare respiratory disease	1222678003
17746	Severe early-onset pulmonary alveolar proteinosis due to MARS deficiency	440427	Rare respiratory disease	1228876007
17747	Ribose-5-P isomerase deficiency	440706	Rare neurologic disease	124667004
17748	L-ferritin deficiency	440731	Rare hematologic disease	1217208003
17751	Charcot-Marie-Tooth disease type 2S	443073	Rare neurologic disease	1187617004
17752	46,XY difference of sex development due to testicular 17,20-desmolase deficiency	443087	Rare developmental defect during embryogenesis	49013001
17753	Hyperostosis cranialis interna	443098	Rare bone disease	1217210001
17755	X-linked erythropoietic protoporphyria	443197	Rare inborn errors of metabolism	1197360001
17757	Ventriculomegaly-cystic kidney disease	443988	Rare developmental defect during embryogenesis	1216942009
17758	Mandibulofacial dysostosis with alopecia	443995	Rare developmental defect during embryogenesis	1216943004
17759	Combined oxidative phosphorylation defect type 23	444013	Rare inborn errors of metabolism	1173036000
17760	46,XX ovarian dysgenesis-short stature syndrome	444048	Rare developmental defect during embryogenesis	1237345002
17761	Cerebellar-facial-dental syndrome	444072	Rare developmental defect during embryogenesis	1237475006
17762	Autoimmune interstitial lung disease-arthritis syndrome	444092	Rare systemic or rheumatologic disease	1222679006
17763	Autosomal dominant spastic paraplegia type 73	444099	Rare neurologic disease	1187468005
17764	Peeling skin-leukonychia-acral punctate keratoses-cheilitis-knuckle pads syndrome	444138	Rare skin disease	1237509001
17765	Combined oxidative phosphorylation defect type 24	444458	Rare inborn errors of metabolism	1222680009
17766	Autoimmune hemolytic anemia-autoimmune thrombocytopenia-primary immunodeficiency syndrome	444463	Rare systemic or rheumatologic disease	1222681008
17767	3-methylglutaconic aciduria type 7	445038	Rare inborn errors of metabolism	764860006
17768	Juvenile-onset diabetes mellitus-central and peripheral neurodegeneration syndrome	445062	Rare endocrine disease	1255271005
17769	Limb-girdle muscular dystrophy due to POMK deficiency	445110	Rare neurologic disease	1234819007
17770	Autosomal recessive spastic paraplegia type 9B	447760	Rare neurologic disease	1187467000
17771	Mitochondrial pyruvate carrier deficiency	447784	Rare inborn errors of metabolism	1217212009
17775	Combined oxidative phosphorylation defect type 25	447954	Rare inborn errors of metabolism	1173035001
17776	Pigmentation defects-palmoplantar keratoderma-skin carcinoma syndrome	447961	Rare developmental defect during embryogenesis	1230005002
17777	Autosomal dominant Charcot-Marie-Tooth disease type 2V	447964	Rare neurologic disease	1187618009
17778	Klippel-Feil anomaly-myopathy-facial dysmorphism syndrome	447974	Rare developmental defect during embryogenesis	1217225001
17779	Progressive scapulohumeroperoneal distal myopathy	447977	Rare neurologic disease	1217226000
17780	Progressive autosomal recessive ataxia-deafness syndrome	448251	Rare developmental defect during embryogenesis	1237413006
17781	Isolated focal non-epidermolytic palmoplantar keratoderma	448264	Rare skin disease	1260463008
17782	Regressive spondylometaphyseal dysplasia	448267	Rare bone disease	1237412001
17783	Symptomatic form of fragile X syndrome in female carriers	449291	Rare gynecologic or obstetric disease	1237344003
17784	Familial congenital nasolacrimal duct obstruction	451612	Rare developmental defect during embryogenesis	1230016009
17785	Neurodevelopmental disorder-craniofacial dysmorphism-cardiac defect-skeletal anomalies syndrome	453499	Rare developmental defect during embryogenesis	1222710008
17786	Autosomal recessive cerebellar ataxia due to CWF19L1 deficiency	453521	Rare neurologic disease	1237625002
17787	Polyendocrine-polyneuropathy syndrome	453533	Rare endocrine disease	1260449002
17791	Infantile multisystem neurologic-endocrine-pancreatic disease	456312	Rare developmental defect during embryogenesis	1260450002
17792	X-linked myotubular myopathy-abnormal genitalia syndrome	456328	Rare developmental defect during embryogenesis	1255278004
17793	Polyglucosan body myopathy type 2	456369	Rare inborn errors of metabolism	1228849007
17794	Autosomal dominant mitochondrial myopathy with exercise intolerance	457050	Rare neurologic disease	1222644009
17795	Predisposition to invasive fungal disease due to CARD9 deficiency	457088	Rare immune disease	1186719000
17796	Neonatal encephalomyopathy-cardiomyopathy-respiratory distress syndrome	457185	Rare neurologic disease	1186718008
17797	Autosomal dominant intellectual disability-craniofacial anomalies-cardiac defects syndrome	457193	Rare developmental defect during embryogenesis	1255319004
17798	Progressive essential tremor-speech impairment-facial dysmorphism-intellectual disability-abnormal behavior syndrome	457212	Rare neurologic disease	1260130005
17799	Syndromic sensorineural deafness due to combined oxidative phosphorylation defect	457223	Rare inborn errors of metabolism	1260133007
17800	X-linked intellectual disability-short stature-overweight syndrome	457240	Rare developmental defect during embryogenesis	1255335006
17801	Progressive myoclonic epilepsy type 9	457265	Rare neurologic disease	1228857005
17802	Intellectual disability-macrocephaly-hypotonia-behavioral abnormalities syndrome	457279	Rare developmental defect during embryogenesis	1254652005
17803	Microcephaly-corpus callosum hypoplasia-intellectual disability-facial dysmorphism syndrome	457284	Rare developmental defect during embryogenesis	1254650002
17804	Microcephaly-intellectual disability-sensorineural hearing loss-epilepsy-abnormal muscle tone syndrome	457351	Rare developmental defect during embryogenesis	1254651003
17805	Megalencephaly-severe kyphoscoliosis-overgrowth syndrome	457359	Rare developmental defect during embryogenesis	1260143005
17806	ITPA-related lethal infantile neurological disorder with cataract and cardiac involvement	457375	Rare neurologic disease	1208747005
17807	Complex lethal osteochondrodysplasia	457378	Rare bone disease	1228858000
17808	Progressive spondyloepimetaphyseal dysplasia-short stature-short fourth metatarsals-intellectual disability syndrome	457395	Rare bone disease	1187303004
17809	Multiple mitochondrial dysfunctions syndrome type 4	457406	Rare inborn errors of metabolism	1208621008
17810	Spinocerebellar ataxia type 41	458798	Rare neurologic disease	1208512000
17811	Spinocerebellar ataxia type 42	458803	Rare neurologic disease	1208513005
17812	Spondyloepiphyseal dysplasia, Stanescu type	459051	Rare bone disease	1228860003
17813	Autosomal recessive spastic paraplegia type 75	459056	Rare neurologic disease	1187470001
17814	Craniofacial dysplasia-short stature-ectodermal anomalies-intellectual disability syndrome	459061	Rare developmental defect during embryogenesis	1217229007
17815	X-linked intellectual disability-cerebellar hypoplasia-spondylo-epiphyseal dysplasia syndrome	459070	Rare bone disease	1217228004
17816	Spastic paraplegia-severe developmental delay-epilepsy syndrome	464282	Rare developmental defect during embryogenesis	1187278006
17817	Short stature-brachydactyly-obesity-global developmental delay syndrome	464288	Rare developmental defect during embryogenesis	1187277001
17818	NEK9-related lethal skeletal dysplasia	464366	Rare bone disease	1179299005
17819	Primary dystonia, DYT27 type	464440	Rare neurologic disease	1220573009
17820	Fever-associated acute infantile liver failure syndrome	464724	Rare hepatic disease	1208726006
17821	Basel-Vanagaite-Smirin-Yosef syndrome	464738	Rare developmental defect during embryogenesis	1187644009
17822	Familial cavitary optic disc anomaly	464760	Rare ophthalmic disorder	1197365006
17823	Fetal encasement syndrome	465824	Rare developmental defect during embryogenesis	1220575002
17824	Severe intellectual disability-corpus callosum agenesis-facial dysmorphism-cerebellar ataxia syndrome	466688	Rare developmental defect during embryogenesis	1208727002
17825	TMEM199-CDG	466703	Rare inborn errors of metabolism	1208738002
17826	Martinique crinkled retinal pigment epitheliopathy	466718	Rare ophthalmic disorder	1187639002
17827	Autosomal recessive spastic paraplegia type 77	466722	Rare neurologic disease	1187506008
17828	Familial patent arterial duct	466729	Rare developmental defect during embryogenesis	1179298002
17829	Autosomal dominant Charcot-Marie-Tooth disease type 2Z	466768	Rare neurologic disease	1187564009
17830	Autosomal recessive Charcot-Marie-Tooth disease type 2X	466775	Rare otorhinolaryngologic disease	1187563003
17831	Neonatal severe cardiopulmonary failure due to mitochondrial methylation defect	466784	Rare developmental defect during embryogenesis	1187640000
17832	Macrocephaly-intellectual disability-left ventricular non compaction syndrome	466791	Rare developmental defect during embryogenesis	1187642008
17833	Acute infantile liver failure-cerebellar ataxia-peripheral sensory motor neuropathy syndrome	466794	Rare neurologic disease	1187643003
17835	Autosomal dominant thrombocytopenia with platelet secretion defect	466806	Rare hematologic disease	1187252002
17836	Seizures-scoliosis-macrocephaly syndrome	466926	Rare inborn errors of metabolism	1187250005
17837	VPS11-related autosomal recessive hypomyelinating leukodystrophy	466934	Rare neurologic disease	1187249005
17838	WAC-related facial dysmorphism-developmental delay-behavioral abnormalities syndrome	466943	Rare developmental defect during embryogenesis	1187247007
17840	Severe hypotonia-psychomotor developmental delay-strabismus-cardiac septal defect syndrome	467176	Rare neurologic disease	1187212004
17841	Microcephalic cortical malformations-short stature due to RTTN deficiency	468631	Rare neurologic disease	1187195007
17842	Autosomal recessive spastic paraplegia type 74	468661	Rare neurologic disease	1187191003
17843	Isolated generalized anhidrosis with normal sweat glands	468666	Rare skin disease	1187178004
17844	Colobomatous macrophthalmia-microcornea syndrome	468672	Rare ophthalmic disorder	1179296003
17845	CCDC115-CDG	468684	Rare inborn errors of metabolism	1187174002
17846	SLC39A8-CDG	468699	Rare inborn errors of metabolism	1187171005
17847	BVES-related limb-girdle muscular dystrophy	476084	Rare neurologic disease	1179295004
17848	Hereditary pediatric Behçet-like disease	476102	Rare systemic or rheumatologic disease	1187119002
17849	Combined immunodeficiency due to TFRC deficiency	476113	Rare immune disease	1179288008
17850	Micrognathia-recurrent infections-behavioral abnormalities-mild intellectual disability syndrome	476126	Rare developmental defect during embryogenesis	1187114007
17851	PMP2-related Charcot-Marie-Tooth disease type 1	476394	Rare neurologic disease	1177165005
17852	IL21-related infantile inflammatory bowel disease	477661	Rare gastroenterologic disease	1173999006
17853	Postnatal microcephaly-infantile hypotonia-spastic diplegia-dysarthria-intellectual disability syndrome	477673	Rare neurologic disease	1173998003
17854	Combined oxidative phosphorylation defect type 26	477684	Rare inborn errors of metabolism	1173034002
17855	Pontine autosomal dominant microangiopathy with leukoencephalopathy	477749	Rare neurologic disease	1173997008
17856	Combined oxidative phosphorylation defect type 27	477774	Rare inborn errors of metabolism	1172844009
17857	Cytosolic phospholipase-A2 alpha deficiency associated bleeding disorder	477787	Rare hematologic disease	1172901009
17858	Progressive microcephaly-seizures-cortical blindness-developmental delay syndrome	477814	Rare developmental defect during embryogenesis	1172900005
17859	PMP22-RAI1 contiguous gene duplication syndrome	477817	Rare developmental defect during embryogenesis	1172899000
17860	Kosaki overgrowth syndrome	477831	Rare bone disease	1172898008
17861	Autosomal recessive mendelian susceptibility to mycobacterial diseases due to complete RORgamma receptor deficiency	477857	Rare immune disease	1172892009
17862	Palatal anomalies-widely spaced teeth-facial dysmorphism-developmental delay syndrome	477993	Rare developmental defect during embryogenesis	1172889005
17863	Combined oxidative phosphorylation defect type 29	478029	Rare inborn errors of metabolism	1172843003
17864	Combined oxidative phosphorylation defect type 30	478042	Rare inborn errors of metabolism	1172841001
17865	Lethal left ventricular non-compaction-seizures-hypotonia-cataract-developmental delay syndrome	478049	Rare inborn errors of metabolism	1172839002
17866	Hereditary sensory and autonomic neuropathy type 8	478664	Rare neurologic disease	1172838005
17869	POGLUT1-related limb-girdle muscular dystrophy R21	480682	Rare neurologic disease	1172703004
17870	Hereditary thrombocytopenia with early-onset myelofibrosis	480851	Rare hematologic disease	1172699002
17871	Global developmental delay-visual anomalies-progressive cerebellar atrophy-truncal hypotonia syndrome	480898	Rare developmental defect during embryogenesis	1172696009
17872	X-linked intellectual disability-global development delay-facial dysmorphism-sacral caudal remnant syndrome	480907	Rare developmental defect during embryogenesis	1237420004
17873	PYCR2-related microcephaly-progressive leukoencephalopathy	481152	Rare developmental defect during embryogenesis	1237421000
17874	Familial Chilblain lupus	481662	Rare skin disease	1220590003
17875	USP18 deficiency	481665	Rare neurologic disease	1251449006
17877	HTRA1-related autosomal dominant cerebral small vessel disease	482077	Rare neurologic disease	1186724002
17878	Adenylosuccinate synthetase-like 1-related distal myopathy	482601	Rare neurologic disease	1172694007
17880	CLCN4-related X-linked intellectual disability syndrome	485350	Rare neurologic disease	1172691004
17882	Prenatal-onset spinal muscular atrophy with congenital bone fractures	486811	Rare developmental defect during embryogenesis	1172689007
17883	Congenital muscular dystrophy-respiratory failure-skin abnormalities-joint hyperlaxity syndrome	486815	Rare neurologic disease	1172688004
17884	Macrothrombocytopenia-lymphedema-developmental delay-facial dysmorphism-camptodactyly syndrome	487796	Rare hematologic disease	1172685001
17885	Pierpont syndrome	487825	Rare developmental defect during embryogenesis	1220594007
17886	Microcephaly-congenital cataract-psoriasiform dermatitis syndrome	488168	Rare inborn errors of metabolism	1172683008
17887	Female infertility due to oocyte meiotic arrest	488191	Rare infertility	1172637002
17888	Familial progressive retinal dystrophy-iris coloboma-congenital cataract syndrome	488197	Rare ophthalmic disorder	1172636006
17889	Split-foot malformation-mesoaxial polydactyly syndrome	488232	Rare developmental defect during embryogenesis	1172635005
17890	14q32 duplication syndrome	488280	Rare neoplastic disease	1234830005
17891	Autosomal dominant Charcot-Marie-Tooth disease type 2W	488333	Rare neurologic disease	1172634009
17892	Autosomal recessive spastic paraplegia type 76	488594	Rare neurologic disease	1172631001
17893	Global developmental delay-neuro-ophthalmological abnormalities-seizures-intellectual disability syndrome	488613	Rare neurologic disease	1172630000
17894	Transketolase deficiency	488618	Rare inborn errors of metabolism	1237512003
17895	Severe growth deficiency-strabismus-extensive dermal melanocytosis-intellectual disability syndrome	488627	Rare developmental defect during embryogenesis	1172629005
17896	TBCK-related intellectual disability syndrome	488632	Rare developmental defect during embryogenesis	1172628002
17897	Early-onset epilepsy-intellectual disability-brain anomalies syndrome	488635	Rare inborn errors of metabolism	1172627007
17898	TELO2-related intellectual disability-neurodevelopmental disorder	488642	Rare developmental defect during embryogenesis	1172626003
17899	DDX41-related hematologic malignancy predisposition syndrome	488647	Rare neurologic disease	1172625004
17900	Distal myopathy, Tateyama type	488650	Rare neurologic disease	711265009
17902	RERE-related neurodevelopmental syndrome	494344	Rare developmental defect during embryogenesis	1172624000
17903	Retinitis pigmentosa-hearing loss-premature aging-short stature-facial dysmorphism syndrome	494439	Rare developmental defect during embryogenesis	1172605003
17904	DIAPH1-related sensorineural hearing loss-thrombocytopenia syndrome	494444	Rare otorhinolaryngologic disease	1172604004
17905	Infantile-onset generalized dyskinesia with orofacial involvement	494526	Rare neurologic disease	1172603005
17906	Childhood-onset benign chorea with striatal involvement	494541	Rare neurologic disease	1172602000
17907	Squamous cell carcinoma of the hypopharynx	494547	Rare neoplastic disease	707492001
17908	Squamous cell carcinoma of the larynx	494550	Rare neoplastic disease	405822008
17909	Charcot-Marie-Tooth disease type 2T	495274	Rare neurologic disease	1187128001
17910	C11ORF73-related autosomal recessive hypomyelinating leukodystrophy	495844	Rare neurologic disease	1172595004
17911	Early-onset progressive diffuse brain atrophy-microcephaly-muscle weakness-optic atrophy syndrome	496641	Rare developmental defect during embryogenesis	1172593006
17912	Kyphosis-lateral tongue atrophy-myofibrillar myopathy syndrome	496686	Rare neurologic disease	1172591008
17913	EVEN-plus syndrome	496751	Rare developmental defect during embryogenesis	1260203008
17914	Early-onset progressive encephalopathy-spastic ataxia-distal spinal muscular atrophy syndrome	496756	Rare neurologic disease	1172588008
17915	Ocular anomalies-axonal neuropathy-developmental delay syndrome	496790	Rare neurologic disease	1172586007
17916	MME-related autosomal dominant Charcot Marie Tooth disease type 2	497757	Rare skin disease	1172585006
17917	Spinocerebellar ataxia type 43	497764	Rare neurologic disease	1208516002
17918	Childhood-onset basal ganglia degeneration syndrome	497906	Rare neurologic disease	1172584005
17919	Short rib-polydactyly syndrome type 5	498497	Rare bone disease	1279843003
17920	Hao-Fountain syndrome due to 16p13.2 microdeletion	500055	Rare developmental defect during embryogenesis	1228890005
17921	Tall stature-intellectual disability-renal anomalies syndrome	500095	Rare developmental defect during embryogenesis	1169359006
17922	Multinucleated neurons-anhydramnios-renal dysplasia-cerebellar hypoplasia-hydranencephaly syndrome	500135	Rare developmental defect during embryogenesis	1169358003
17923	Early-onset progressive encephalopathy-hearing loss-pons hypoplasia-brain atrophy syndrome	500144	Rare developmental defect during embryogenesis	1169356004
17924	Microcephaly-corpus callosum and cerebellar vermis hypoplasia-facial dysmorphism-intellectual disability syndrom	500159	Rare developmental defect during embryogenesis	1167375003
17926	X-linked external auditory canal atresia-dilated internal auditory canal-facial dysmorphism syndrome	500188	Rare otorhinolaryngologic disease	1167372000
17927	Squamous cell carcinoma of the nasal cavity and paranasal sinuses	500464	Rare neoplastic disease	1229871006
17928	Squamous cell carcinoma of the oropharynx	500478	Rare neoplastic disease	423464009
17930	Severe neurodevelopmental disorder with feeding difficulties-stereotypic hand movement-bilateral cataract	500545	Rare neurologic disease	1179282009
17931	Osteosclerotic metaphyseal dysplasia	500548	Rare bone disease	1237513008
17932	Squamous cell carcinoma of the oral cavity	502363	Rare neoplastic disease	733343005
17933	Squamous cell carcinoma of the lip	502366	Rare neoplastic disease	255071008
17934	Mitochondrial myopathy-cerebellar ataxia-pigmentary retinopathy syndrome	502423	Rare developmental defect during embryogenesis	1237514002
17935	STAG1-related intellectual disability-facial dysmorphism-gastroesophageal reflux syndrome	502434	Rare developmental defect during embryogenesis	1187041000
17936	Alkaline ceramidase 3 deficiency	502444	Rare neurologic disease	1237515001
17937	Cerebellar ataxia with neuropathy and bilateral vestibular areflexia syndrome	504476	Rare neurologic disease	1236804009
17938	Severe combined immunodeficiency due to LAT deficiency	504523	Rare immune disease	1179284005
17939	Combined immunodeficiency due to Moesin deficiency	504530	Rare immune disease	1179285006
17940	3-methylglutaconic aciduria type 9	505216	Rare neurologic disease	1222672002
17941	Combined immunodeficiency due to GINS1 deficiency	505227	Rare immune disease	1179286007
17942	Early-onset seizures-distal limb anomalies-facial dysmorphism-global developmental delay syndrome	505237	Rare developmental defect during embryogenesis	1187042007
17943	Psychomotor regression-oculomotor apraxia-movement disorder-nephropathy syndrome	505242	Rare neurologic disease	1187043002
17944	Mucopolysaccharidosis-like syndrome with congenital heart defects and hematopoietic disorders	505248	Rare developmental defect during embryogenesis	1187113001
17945	Stromme syndrome	506307	Rare developmental defect during embryogenesis	1187120008
17946	Autosomal recessive complex spastic paraplegia due to Kennedy pathway dysfunction	506353	Rare neurologic disease	1186734006
17947	Gabriele-de Vries syndrome	506358	Rare developmental defect during embryogenesis	1186730002
17948	Intellectual disability-cardiac anomalies-short stature-joint laxity syndrome	508498	Rare developmental defect during embryogenesis	1186729007
17949	Intrauterine growth restriction-congenital multiple café-au-lait macules-increased sister chromatid exchange syndrome	508512	Rare skin disease	1177178005
17950	Hyperphenylalaninemia due to DNAJC12 deficiency	508523	Rare neurologic disease	1177177000
17951	Intermediate epidermolysis bullosa simplex with cardiomyopathy	508529	Rare skin disease	1177176009
17952	Autosomal recessive spastic paraplegia type 78	513436	Rare neurologic disease	1177168007
17953	Intellectual disability-seizures-abnormal gait-facial dysmorphism syndrome	513456	Rare developmental defect during embryogenesis	1177167002
17954	Autosomal recessive anterior segment dysgenesis	519388	Rare ophthalmic disorder	1197358003
17955	Xq25 microduplication syndrome	521258	Rare developmental defect during embryogenesis	1229872004
17956	Proximal myopathy with focal depletion of mitochondria	521305	Rare neurologic disease	1197756002
17957	Spastic paraplegia-intellectual disability-nystagmus-obesity syndrome	521390	Rare neurologic disease	1260134001
17958	Dystonia-parkinsonism-hypermanganesemia syndrome	521406	Rare neurologic disease	768554008
17959	Autosomal dominant Charcot-Marie-Tooth disease type 2DD	521414	Rare neurologic disease	1187620007
17960	PLAA-associated neurodevelopmental disorder	521426	Rare developmental defect during embryogenesis	1217367007
17961	Congenital vertebral-cardiac-renal anomalies syndrome	521438	Rare developmental defect during embryogenesis	1260142000
17962	Infantile hypotonia-oculomotor anomalies-hyperkinetic movements-developmental delay syndrome	522077	Rare neurologic disease	1217371005
17963	Severe myopia-generalized joint laxity-short stature syndrome	527450	Rare bone disease	1217372003
17964	NKX6-2-related autosomal recessive hypomyelinating leukodystrophy	527497	Rare neurologic disease	1217379007
17965	Non-specific syndromic intellectual disability	528084	Rare neurologic disease	1187038009
17966	Hydrops-lactic acidosis-sideroblastic anemia-multisystemic failure syndrome	528091	Rare inborn errors of metabolism	1237349008
17967	Hypohidrosis-electrolyte imbalance-lacrimal gland dysfunction-ichthyosis-xerostomia syndrome	528105	Rare renal disease	1217380005
17968	Duane retraction syndrome with congenital deafness	529574	Rare otorhinolaryngologic disease	1230014007
17969	Neurodevelopmental delay-seizures-ophthalmic anomalies-osteopenia-cerebellar atrophy syndrome	529665	Rare developmental defect during embryogenesis	1217381009
17970	Intellectual disability-autism-speech apraxia-craniofacial dysmorphism syndrome	529965	Rare developmental defect during embryogenesis	1217382002
17972	Mixed phenotype acute leukemia	530995	Rare neoplastic disease	1187123005
17974	B3GALT6-related spondylodysplastic Ehlers-Danlos syndrome	536467	Rare systemic or rheumatologic disease	1251499005
17975	Classical-like Ehlers-Danlos syndrome type 2	536532	Rare systemic or rheumatologic disease	1255121003
17976	Autosomal recessive lethal neonatal axonal sensorimotor polyneuropathy	538096	Rare neurologic disease	1222704008
17977	Palmoplantar keratoderma-hereditary motor and sensory neuropathy syndrome	538574	Rare developmental defect during embryogenesis	1222646006
17978	Combined immunodeficiency due to CD70 deficiency	538958	Rare immune disease	1186715006
17979	Combined immunodeficiency due to ITK deficiency	538963	Rare immune disease	1186714005
17980	Growth delay-intellectual disability-hepatopathy syndrome	541423	Rare neurologic disease	1186713004
17981	Combined immunodeficiency due to CARMIL2 deficiency	542301	Rare immune disease	1186712009
17982	GNB5-related intellectual disability-cardiac arrhythmia syndrome	542306	Rare cardiac disease	1186711002
17983	Auditory neuropathy-optic atrophy syndrome	542585	Rare inborn errors of metabolism	1222649004
17984	Isolated hyperchlorhidrosis	542657	Rare skin disease	709413001
17985	PRUNE1-related neurological syndrome	544469	Rare neurologic disease	1222657001
17987	Global developmental delay-alopecia-macrocephaly-facial dysmorphism-structural brain anomalies syndrome	544488	Rare inborn errors of metabolism	1222658006
17988	RNF13-related severe early-onset epileptic encephalopathy	544503	Rare developmental defect during embryogenesis	1222659003
17989	Congenital myopathy with reduced type 2 muscle fibers	544602	Rare neurologic disease	1255274002
17990	NAD(P)HX dehydratase deficiency	555402	Rare inborn errors of metabolism	1251446004
17991	NAD(P)HX epimerase deficiency	555407	Rare inborn errors of metabolism	1251447008
17992	Pancreatic agenesis-holoprosencephaly syndrome	556955	Rare developmental defect during embryogenesis	1222660008
17993	Oculoskeletodental syndrome	557003	Rare bone disease	1255268002
17994	Neonatal epileptic encephalopathy due to glutaminase deficiency	557064	Rare neurologic disease	1222662000
17995	Heme oxygenase-1 deficiency	562509	Rare inborn errors of metabolism	1230003009
17996	Autosomal recessive extra-oral halitosis	562538	Rare inborn errors of metabolism	1269235004
17997	Anterior maxillary protrusion-strabismus-intellectual disability syndrome	562559	Rare neurologic disease	1222706005
17998	TMEM94-associated congenital heart defect-facial dysmorphism-developmental delay syndrome	562569	Rare developmental defect during embryogenesis	1222708006
17999	Combined oxidative phosphorylation defect type 39	565624	Rare neurologic disease	1279845005
18000	Infantile inflammatory bowel disease with neurological involvement	565788	Rare gastroenterologic disease	1186721005
18001	Craniosynostosis-microretrognathia-severe intellectual disability syndrome	565858	Rare developmental defect during embryogenesis	1269224009
18002	Resistance to thyroid hormone due to a mutation in thyroid hormone receptor beta	566243	Rare endocrine disease	1260241001
18003	Idiopathic steroid-resistant nephrotic syndrome	567548	Rare renal disease	1260194003
18004	Multiple mitochondrial dysfunctions syndrome type 6	569290	Rare inborn errors of metabolism	1279891002
18005	Galactose mutarotase deficiency	570422	Rare inborn errors of metabolism	1187616008
18006	QRSL1-related combined oxidative phosphorylation defect	570491	Rare inborn errors of metabolism	1197430005
18007	Posterior-predominant lissencephaly-broad flat pons and medulla-midline crossing defects syndrome	572013	Rare developmental defect during embryogenesis	1269233006
18012	WARS2-related combined oxidative phosphorylation defect	572798	Rare inborn errors of metabolism	1260128008
18014	NLRC4-related familial cold autoinflammatory syndrome	576349	Rare systemic or rheumatologic disease	1264006004
18015	QRICH1-related intellectual disability-chondrodysplasia syndrome	580940	Rare developmental defect during embryogenesis	1220568003
18016	Spondylometaphyseal dysplasia-corneal dystrophy syndrome	589435	Rare bone disease	1269226006
18615	Familial dilated cardiomyopathy with conduction defect due to LMNA mutation	300751	Rare cardiac disease	766883006
18639	Progressive symmetric erythrokeratodermia	316	Rare skin disease	239063006
18641	Generalized epilepsy with febrile seizures-plus	36387	Rare neurologic disease	699688008
18642	Hereditary persistence of fetal hemoglobin-beta-thalassemia syndrome	46532	Rare hematologic disease	16964007	D56.4
18644	Rare autosomal recessive non-syndromic sensorineural deafness type DFNB	90636	Rare otorhinolaryngologic disease	232330007
18646	Overgrowth-macrocephaly-facial dysmorphism syndrome	137634	Rare developmental defect during embryogenesis	722122000
18647	Hereditary persistence of alpha-fetoprotein	168615	Rare genetic disease	716697002
18648	Hereditary persistence of fetal hemoglobin-sickle cell disease syndrome	251380	Rare hematologic disease	783254003
18649	Isolated ATP synthase deficiency	254913	Rare inborn errors of metabolism	780820008
18650	Autosomal recessive nail dysplasia	280654	Rare skin disease	782878007
18651	Familial benign flecked retina	363989	Rare ophthalmic disorder	770434009
18652	Isolated sedoheptulokinase deficiency	440713	Rare inborn errors of metabolism	124309005
18653	DNAJB2-related Charcot-Marie-Tooth disease type 2	443950	Rare neurologic disease	1187621006
18654	Lethal fetal brain malformation-duodenal atresia-bilateral renal hypoplasia syndrome	444069	Rare developmental defect during embryogenesis	1237470001
18675	Amoebiasis due to Entamoeba histolytica	67	Rare infectious disease	388759003
18678	Atresia of urethra	105	Rare developmental defect during embryogenesis	253902002	Q64.3
18680	Scimitar syndrome	185	Rare developmental defect during embryogenesis	39905002
18681	Isolated corpus callosum agenesis	200	Rare developmental defect during embryogenesis	5102002
18683	Trisomy 9p	236	Rare developmental defect during embryogenesis	77527000
18684	Digestive duplication	238	Rare developmental defect during embryogenesis	33257003
18687	Congenital herpes simplex virus infection	293	Rare developmental defect during embryogenesis	715337002
18689	Hemorrhagic fever-renal syndrome	340	Rare infectious disease	716864001	A98.5 || N08.0
18692	Histoplasmosis	390	Rare infectious disease	12962009
18693	Familial keratoacanthoma	493	Rare skin disease	716774008
18695	Systemic lupus erythematosus	536	Rare systemic or rheumatologic disease	55464009
18700	Congenital primary megaureter	617	Rare urogenital disease	717459000	Q62.2
18702	Plague	707	Rare infectious disease	58750007
18703	Pili bifurcati	720	Rare skin disease	717360009
18706	Congenital cervical spinal stenosis	831	Rare neurologic disease	770408001
18707	Primitive portal vein thrombosis	854	Rare hepatic disease	17920008
18708	Congenital toxoplasmosis	858	Rare developmental defect during embryogenesis	73893000	P37.1
18709	Primary adult heart tumor	874	Rare neoplastic disease	715403006
18710	Primary pediatric heart tumor	875	Rare neoplastic disease	716661006
18711	Extragonadal teratoma	883	Rare neoplastic disease	768937006
18712	Absence of the pulmonary artery	980	Rare developmental defect during embryogenesis	86252004
18713	Alopecia antibody deficiency	1006	Rare skin disease	783205005
18715	Isolated lissencephaly type 1 without known genetic defects	1084	Rare developmental defect during embryogenesis	715406003
18716	Radial deficiency-tibial hypoplasia syndrome	1121	Rare developmental defect during embryogenesis	783137003
18719	Mitochondrial DNA-related cardiomyopathy and hearing loss	1349	Rare cardiac disease	724173009
18720	Isolated cerebellar agenesis	1398	Rare developmental defect during embryogenesis	253172000
18723	Atypical coarctation of aorta	1456	Rare developmental defect during embryogenesis	253679008
18724	Criss-cross heart	1461	Rare developmental defect during embryogenesis	253269002
18725	Univentricular heart	1464	Rare developmental defect during embryogenesis	45503006
18727	Thin ribs-tubular bones-dysmorphism syndrome	1506	Rare bone disease	783004003
18728	Benign focal seizures of adolescence	1544	Rare neurologic disease	715425000
18729	Non-distal deletion 10q	1581	Rare developmental defect during embryogenesis	770665005
18730	Deletion 5q35	1627	Rare developmental defect during embryogenesis	721158009
18731	Distal monosomy 7q36	1636	Rare developmental defect during embryogenesis	763529005
18732	Distal deletion 9p	1642	Rare developmental defect during embryogenesis	763530000
18733	Xp22.3 microdeletion syndrome	1643	Rare developmental defect during embryogenesis	726733007
18734	Sporadic fetal brain disruption sequence	1665	Rare developmental defect during embryogenesis	763717004
18735	Familial idiopathic dilatation of the right atrium	1677	Rare developmental defect during embryogenesis	716773002
18736	Mosaic trisomy 1	1692	Rare developmental defect during embryogenesis	829974003
18737	Non-distal duplication 10q	1695	Rare developmental defect during embryogenesis	770666006
18738	Non-distal duplication 13q	1702	Rare developmental defect during embryogenesis	764996009
18739	Distal duplication 14q	1705	Rare developmental defect during embryogenesis	20348002
18741	Mosaic trisomy 16	1708	Rare developmental defect during embryogenesis	764621006
18742	Distal duplication 18q	1716	Rare developmental defect during embryogenesis	782676009
18743	Distal duplication 19q	1717	Rare developmental defect during embryogenesis	766052008
18744	Mosaic trisomy 20	1724	Rare developmental defect during embryogenesis	764624003
18745	Distal duplication 6p	1745	Rare developmental defect during embryogenesis	722430008
18746	Fibular dimelia-diplopodia syndrome	1757	Rare developmental defect during embryogenesis	720953006
18747	45,X/46,XY mixed gonadal dysgenesis	1772	Rare developmental defect during embryogenesis	83579008
18748	Multicystic dysplastic kidney	1851	Rare renal disease	737562008
18750	Fetal trimethadione syndrome	1913	Rare developmental defect during embryogenesis	66351003
18751	Toluene embryopathy	1920	Rare developmental defect during embryogenesis	254254006
18752	Rasmussen subacute encephalitis	1929	Rare neurologic disease	230191005
18753	Frontal encephalocele	1931	Rare developmental defect during embryogenesis	253103006
18755	Cleft lip/palate-deafness-sacral lipoma syndrome	2003	Rare developmental defect during embryogenesis	716007007
18756	Median cleft lip/mandible	2006	Rare developmental defect during embryogenesis	723383005
18758	Congenital systemic arteriovenous fistula	2039	Rare developmental defect during embryogenesis	786041005
18759	Progressive non-infectious anterior vertebral fusion	2062	Rare developmental defect during embryogenesis	719268008
18760	Dysmorphism-pectus carinatum-joint laxity syndrome	2104	Rare developmental defect during embryogenesis	733038005
18762	Craniosynostosis, Herrmann-Opitz type	2145	Rare developmental defect during embryogenesis	763684005
18763	Hypotrichosis-intellectual disability, Lopes type	2266	Rare developmental defect during embryogenesis	723365002
18764	Dysmorphism-short stature-deafness-difference of sex development syndrome	2282	Rare developmental defect during embryogenesis	733050004
18765	Isotretinoin syndrome	2305	Rare developmental defect during embryogenesis	1237226008
18766	Epidermolysis bullosa simplex with anodontia/hypodontia	2325	Rare skin disease	254177003
18767	Kallmann syndrome-heart disease syndrome	2326	Rare developmental defect during embryogenesis	722027009
18770	Primary pulmonary lymphoma	2420	Rare neoplastic disease	718200007
18772	Congenital pulmonary airway malformation	2444	Rare developmental defect during embryogenesis	111318005
18773	Lower limb malformation-hypospadias syndrome	2487	Rare developmental defect during embryogenesis	770561007
18774	Microcephaly-seizures-intellectual disability-heart disease syndrome	2519	Rare developmental defect during embryogenesis	723304001
18775	Myalgia-eosinophilia syndrome associated with tryptophan	2582	Rare systemic or rheumatologic disease	403735006
18776	Osteochondrodysplatic nanism-deafness-retinitis pigmentosa syndrome	2653	Rare developmental defect during embryogenesis	722108000
18777	Adult familial nephronophthisis-spastic quadriparesia syndrome	2666	Rare renal disease	733650000
18778	Osteoporosis-macrocephaly-blindness-joint hyperlaxity syndrome	2787	Rare bone disease	716189005
18780	Pericardial and diaphragmatic defect	2847	Rare developmental defect during embryogenesis	724068001
18781	Hereditary acrokeratotic poikiloderma	2907	Rare skin disease	238835001
18782	46,XX difference of sex development-anorectal anomalies syndrome	2973	Rare developmental defect during embryogenesis	733622000
18784	Mirror polydactyly-vertebral segmentation-limbs defects syndrome	3004	Rare developmental defect during embryogenesis	715523005
18786	Congenital aortic valve stenosis	3093	Rare developmental defect during embryogenesis	18546004	Q23.0
18787	Multiple sclerosis-ichthyosis-factor VIII deficiency syndrome	3151	Rare hematologic disease	733028000
18788	Hearing loss-familial salivary gland insensitivity to aldosterone syndrome	3225	Rare endocrine disease	716239006
18789	Central nervous system calcification-deafness-tubular acidosis-anemia syndrome	3240	Rare developmental defect during embryogenesis	726669007
18791	Telecanthus-hypertelorism-strabismus-pes cavus syndrome	3293	Rare developmental defect during embryogenesis	733067006
18792	Tetrasomy 5p	3309	Rare developmental defect during embryogenesis	766755003
18793	Toxocariasis	3343	Rare infectious disease	406619001	B83.0
18794	Distal duplication 17q	3379	Rare developmental defect during embryogenesis	766051001
18795	American trypanosomiasis	3386	Rare infectious disease	77506005
18798	Aorto-ventricular tunnel	3400	Rare developmental defect during embryogenesis	253649001
18799	Protein S acquired deficiency	26349	Rare hematologic disease	1217409009
18803	Colchicine poisoning	31824	Rare disorder due to toxic effects	24354007
18804	Methanol poisoning	31825	Rare disorder due to toxic effects	212809004	T51.1
18805	Ethylene glycol poisoning	31826	Rare disorder due to toxic effects	426692001
18806	Paraquat poisoning	31827	Rare disorder due to toxic effects	75017004
18807	Digitalis poisoning	31828	Rare disorder due to toxic effects	12876009
18808	Bullous lichen planus	33408	Rare skin disease	6111009	L43.1
18809	Meningococcal meningitis	33475	Rare infectious disease	192644005	G01 || A39.0
18811	Severe disseminated cytomegalovirus infection in immunocompetent patients	35062	Rare infectious disease	428217009
18812	Fulminant viral hepatitis	35063	Rare hepatic disease	45042004
18813	Epidermal nevus syndrome	35125	Rare developmental defect during embryogenesis	239112008
18817	Acute opioid intoxication	35889	Rare disorder due to toxic effects	77721001
18819	Staphylococcal scarlet fever	36235	Rare infectious disease	30242009
18820	Bullous impetigo	36237	Rare infectious disease	399183005
18821	Staphylococcal necrotizing pneumonia	36238	Rare infectious disease	763888005
18822	Gastric linitis plastica	36273	Rare neoplastic disease	1268900000
18823	Familial cervical artery dissection	36382	Rare neurologic disease	778061001
18824	Autoimmune hypoparathyroidism	36913	Rare endocrine disease	75316000
18825	Interstitial cystitis	37202	Rare urogenital disease	197834003	N30.1
18826	Acquired kinky hair syndrome	37559	Rare skin disease	77039003
18827	Acitretin/etretinate embryopathy	40366	Rare developmental defect during embryogenesis	725287006
18828	Serotonin syndrome	43116	Rare neurologic disease	371089000
18829	Acute tricyclic antidepressant poisoning	43117	Rare disorder due to toxic effects	1269177007
18831	Idiopathic neonatal atrial flutter	45452	Rare cardiac disease	715560009
18832	Incessant infant ventricular tachycardia	45453	Rare cardiac disease	233908008
18834	Linear IgA dermatosis	46488	Rare skin disease	95330001
18835	Postinfectious vasculitis	48435	Rare systemic or rheumatologic disease	724063005
18837	Focal myositis	48918	Rare neurologic disease	240119009
18838	Acquired purpura fulminans	49566	Rare hematologic disease	725157006
18839	Lichen amyloidosis	49804	Rare skin disease	718105008
18840	Microlissencephaly-micromelia syndrome	50810	Rare developmental defect during embryogenesis	723405001
18841	Zellweger-like syndrome without peroxisomal anomalies	50812	Rare neurologic disease	718880003
18842	Duane anomaly-myopathy-scoliosis syndrome	50817	Rare developmental defect during embryogenesis	722432000
18843	Anterior cutaneous nerve entrapment syndrome	51890	Rare neurologic disease	230648001
18845	Orbital leiomyoma	52994	Rare neoplastic disease	719045009
18846	Posterior cortical atrophy	54247	Rare neurologic disease	715574002
18847	Hepatocellular adenoma	54272	Rare neoplastic disease	1156419009
18848	Sarcocystosis	54368	Rare infectious disease	88905005
18849	Pneumococcal meningitis	55655	Rare infectious disease	51169003	G00.1
18852	Cirrhotic cardiomyopathy	57777	Rare cardiac disease	725416005
18853	Mazabraud syndrome	57782	Rare bone disease	699251001
18854	Osteoblastoma	58040	Rare neoplastic disease	307605009
18855	Rhombencephalosynapsis	59315	Rare developmental defect during embryogenesis	442300000
18856	Argyria	60014	Rare disorder due to toxic effects	89629006
18858	Paraneoplastic pemphigus	63455	Rare skin disease	402718003
18859	Acrofacial dysostosis, Kennedy-Teebi type	64542	Rare developmental defect during embryogenesis	720427009
18860	Benign idiopathic neonatal seizures	64545	Rare neurologic disease	230411000
18861	Oroya fever	64692	Rare infectious disease	240453002	A44.0
18862	Trench fever	64694	Rare infectious disease	82214002	A79.0
18863	Granulomatous mastitis	64722	Rare gynecologic or obstetric disease	237444008
18864	Pulmonary blastoma	64741	Rare neoplastic disease	1268902008
18865	Hepatoportal sclerosis	64743	Rare hepatic disease	718096004
18866	IgG4-related thyroid disease	64744	Rare endocrine disease	89024000
18867	Vaginal atresia	65681	Rare developmental defect during embryogenesis	107360810001191
18868	Short fifth metacarpals-insulin resistance syndrome	66518	Rare endocrine disease	721069005
18869	Sensorineural hearing loss-early graying-essential tremor syndrome	66633	Rare otorhinolaryngologic disease	723721007
18870	Mast cell sarcoma	66661	Rare neoplastic disease	118615008
18871	Extracutaneous mastocytoma	66662	Rare neoplastic disease	63175003
18872	Segmental odontomaxillary dysplasia	67039	Rare odontologic disease	699756005
18896	Congenital membranous nephropathy due to fetomaternal anti-neutral endopeptidase alloimmunization	69063	Rare renal disease	725592009
18897	Bilateral acute depigmentation of the iris	69736	Rare ophthalmic disorder	720460007
18898	Circumscribed palmoplantar hypokeratosis	69744	Rare skin disease	239073008
18899	Warty dyskeratoma	69745	Rare skin disease	254676008
18900	Radiation proctitis	70475	Rare gastroenterologic disease	235760009	K62.7
18901	Squamous cell carcinoma of the esophagus	99977	Rare neoplastic disease	276804009
18902	Adult acute respiratory distress syndrome	70578	Rare respiratory disease	67782005	J80
18903	Congenital Epstein-Barr virus infection	70596	Rare infectious disease	716660007
18908	Retinal capillary malformation	71213	Rare ophthalmic disorder	312935003
18909	Dentinogenesis imperfecta-short stature-hearing loss-intellectual disability syndrome	71267	Rare developmental defect during embryogenesis	721089006
18910	Silent sinus syndrome	71276	Rare otorhinolaryngologic disease	699802009
18912	Cancer-associated retinopathy	71505	Rare ophthalmic disorder	404663008
18913	Benign paroxysmal torticollis of infancy	71518	Rare neurologic disease	719521002
18914	Psychogenic movement disorders	71519	Rare neurologic disease	1197149002
18919	Global developmental delay-osteopenia-ectodermal defect syndrome	73223	Rare developmental defect during embryogenesis	717813005
18920	Kidney tubulopathy-dilated cardiomyopathy syndrome	73224	Rare renal disease	719839000
18921	Ossification anomalies-psychomotor developmental delay syndrome	73230	Rare bone disease	722107005
18922	Spinal muscular atrophy-Dandy-Walker malformation-cataracts syndrome	73245	Rare neurologic disease	723612001
18923	Visceral neuropathy-brain anomalies-facial dysmorphism-developmental delay syndrome	73246	Rare developmental defect during embryogenesis	719833004
18925	Oligocone trichromacy	75378	Rare ophthalmic disorder	722066001
18926	Brain malformation-congenital heart disease-postaxial polydactyly syndrome	75389	Rare developmental defect during embryogenesis	717943008
18927	Angioosteohypotrophic syndrome	75508	Rare developmental defect during embryogenesis	765750001
18928	Tropical endomyocardial fibrosis	75565	Rare cardiac disease	715626008
18929	Loeffler endocarditis	75566	Rare cardiac disease	33258008
18930	Primary progressive freezing gait	75567	Rare neurologic disease	715627004
18931	6q terminal deletion syndrome	75857	Rare developmental defect during embryogenesis	719666002
18933	Auricular abnormalities-cleft lip with or without cleft palate-ocular abnormalities syndrome	77300	Rare developmental defect during embryogenesis	725149008
18934	Monosomy 9q22.3	77301	Rare developmental defect during embryogenesis	724098008
18938	Folinic acid-responsive seizures	79097	Rare neurologic disease	717276003
18939	Sympathetic ophthalmia	79098	Rare ophthalmic disorder	75315001
18940	Interstitial granulomatous dermatitis with arthritis	79099	Rare systemic or rheumatologic disease	773732005
18941	Myxofibrosarcoma	79105	Rare neoplastic disease	723076008
18942	Respiratory bronchiolitis-interstitial lung disease syndrome	79127	Rare respiratory disease	129451001
18943	Trichodysplasia-amelogenesis imperfecta syndrome	79129	Rare developmental defect during embryogenesis	719911000
18944	Bickerstaff brainstem encephalitis	79138	Rare neurologic disease	427086003
18982	Classic phenylketonuria	79254	Rare inborn errors of metabolism	7573000	E70.0
19020	Verrucous nevus	79467	Rare skin disease	398723007
19021	Pemphigus vegetans	79479	Rare skin disease	81285006	L10.1
19022	Pemphigus erythematosus	79480	Rare skin disease	36739006
19026	Pili gemini	79492	Rare skin disease	42829009
19030	Rickettsialpox	83312	Rare infectious disease	75096007	A79.1
19031	Boutonneuse fever	83313	Rare infectious disease	186774005
19032	Epidemic typhus	83314	Rare infectious disease	39111003	A75.0
19033	Murine typhus	83315	Rare infectious disease	25668000	A75.2
19034	Pseudotyphus of California	83316	Rare infectious disease	764104003
19035	Scrub typhus	83317	Rare infectious disease	271425001	A75.3
19036	Regional odontodysplasia	83450	Rare odontologic disease	66063001
19037	Vulvovaginal gingival syndrome	83453	Rare gynecologic or obstetric disease	707250009
19038	Narcolepsy type 2	83465	Rare neurologic disease	91521000119104
19039	Solitary bone cyst	83468	Rare bone disease	203467005	M85.4
19040	Mycoplasma encephalitis	83482	Rare infectious disease	764993001
19041	St. Louis encephalitis	83484	Rare infectious disease	417192005
19042	Colorado tick fever	83595	Rare infectious disease	6452009
19043	Rubella panencephalitis	83616	Rare infectious disease	192689006
19044	Macrostomia-preauricular tags-external ophthalmoplegia syndrome	83619	Rare developmental defect during embryogenesis	723366001
19045	LUMBAR syndrome	83628	Rare developmental defect during embryogenesis	725138002
19046	Idiopathic malabsorption due to bile acid synthesis defects	84065	Rare gastroenterologic disease	717186009
19047	Hinman syndrome	84085	Rare urogenital disease	429233001
19048	Collagen type III glomerulopathy	84087	Rare renal disease	708127008
19049	Craniofacial conodysplasia	85168	Rare bone disease	720754008
19050	Astley-Kendall dysplasia	85175	Rare bone disease	389263004
19051	Dysspondyloenchondromatosis	85198	Rare bone disease	722434004
19052	Ischiovertebral syndrome	85200	Rare developmental defect during embryogenesis	715654001
19053	X-linked intellectual disability-hypogammaglobulinemia-progressive neurological deterioration syndrome	85317	Rare developmental defect during embryogenesis	719156006
19054	X-linked intellectual disability-epilepsy-progressive joint contractures-dysmorphism syndrome	85319	Rare developmental defect during embryogenesis	719155005
19055	X-linked intellectual disability-macrocephaly-macroorchidism syndrome	85320	Rare developmental defect during embryogenesis	719825000
19056	X-linked intellectual disability, Pai type	85322	Rare developmental defect during embryogenesis	719011002
19057	X-linked intellectual disability, Seemanova type	85323	Rare developmental defect during embryogenesis	718897009
19058	X-linked intellectual disability, Stevenson type	85325	Rare developmental defect during embryogenesis	718909001
19059	X-linked intellectual disability, Stoll type	85326	Rare developmental defect during embryogenesis	718911005
19060	X-linked intellectual disability-acromegaly-hyperactivity syndrome	85327	Rare developmental defect during embryogenesis	719826004
19061	X-linked neurodegenerative syndrome, Bertini type	85334	Rare developmental defect during embryogenesis	718849008
19062	X-linked neurodegenerative syndrome, Hamel type	85336	Rare developmental defect during embryogenesis	718847005
19063	X-linked intellectual disability-ataxia-apraxia syndrome	85338	Rare developmental defect during embryogenesis	718845002
19064	Rheumatoid factor-positive polyarticular juvenile idiopathic arthritis	85435	Rare systemic or rheumatologic disease	410796000
19065	Wild type ABeta2M amyloidosis	85446	Rare systemic or rheumatologic disease	32599008
19066	Atypical lichen myxedematosus	86797	Rare skin disease	725148000
19067	Lissencephaly type 3-familial fetal akinesia sequence syndrome	86821	Rare developmental defect during embryogenesis	718719001
19070	Refractory anemia with excess blasts	86839	Rare neoplastic disease	398623004
19071	Acute basophilic leukemia	86849	Rare neoplastic disease	307592006
19072	Splenic marginal zone lymphoma	86854	Rare neoplastic disease	763666008
19073	Non-amyloid monoclonal immunoglobulin deposition disease	86861	Rare neoplastic disease	829971006
19074	Heavy chain disease	86864	Rare neoplastic disease	68979007
19075	Nodal marginal zone B-cell lymphoma	86867	Rare neoplastic disease	726721002
19076	Adult T-cell leukemia/lymphoma	86875	Rare neoplastic disease	110007008
19077	Hepatosplenic T-cell lymphoma	86882	Rare neoplastic disease	445406001	C86.1
19079	Nodular lymphocyte predominant Hodgkin lymphoma	86893	Rare neoplastic disease	118605002
19080	Histiocytic sarcoma	86896	Rare neoplastic disease	109988003	C96.8
19081	Follicular dendritic cell sarcoma	86902	Rare neoplastic disease	724650000
19082	Dendritic cell sarcoma not otherwise specified	86903	Rare neoplastic disease	1156495004
19083	Methotrexate-associated lymphoproliferative disorders	86904	Rare neoplastic disease	771073006
19084	Hypothalamic hamartomas with gelastic seizures	86906	Rare neurologic disease	766932005
19085	Idiopathic hemiconvulsion-hemiplegia syndrome	86908	Rare neurologic disease	230407006
19086	Myoclonic epilepsy of infancy	86909	Rare neurologic disease	192990004
19087	Epilepsy with myoclonic absences	86911	Rare neurologic disease	230422001
19088	Myoclonic epilepsy in non-progressive encephalopathies	86913	Rare neurologic disease	778047006
19089	Diffuse palmoplantar keratoderma-acrocyanosis syndrome	86918	Rare skin disease	721096008
19091	Non-syndromic genetic deafness	87884	Rare otorhinolaryngologic disease	1260199008	H90.5
19092	Obesity-colitis-hypothyroidism-cardiac hypertrophy-developmental delay syndrome	88643	Rare endocrine disease	722051004
19093	Hypertension due to gain-of-function mutations in the mineralocorticoid receptor	88660	Rare renal disease	766937004
19097	Undifferentiated connective tissue syndrome	90002	Rare systemic or rheumatologic disease	239918008
19098	Inflammatory pseudotumor of the liver	90003	Rare hepatic disease	717329009
19099	Radiation myelitis	90021	Rare neurologic disease	763869003
19101	Mixed-type autoimmune hemolytic anemia	90036	Rare hematologic disease	718716008
19102	Drug-induced autoimmune hemolytic anemia	90037	Rare hematologic disease	309742004
19103	Hemoglobin D disease	90039	Rare hematologic disease	66729008
19104	Gaisböck syndrome	90041	Rare hematologic disease	48250002
19105	Sepsis in premature infants	90051	Rare systemic or rheumatologic disease	1230323000
19106	Recurrent hepatitis C virus induced liver disease in liver transplant recipients	90052	Rare hepatic disease	1197150002
19108	Moderate and severe traumatic brain injury	90056	Rare neurologic disease	127295002
19109	Spinal cord injury	90058	Rare neurologic disease	90584004
19110	Diffuse alveolar hemorrhage	90060	Rare respiratory disease	829972004
19112	Acute liver failure	90062	Rare hepatic disease	197270009
19113	Acute peripheral arterial occlusion	90064	Rare circulatory system disease	1279832006
19114	Acquired aneurysmal subarachnoid hemorrhage	90065	Rare neurologic disease	230719004
19115	Cocaine intoxication	90068	Rare disorder due to toxic effects	9982009	T40.5
19116	Systemic monochloroacetate poisoning	90069	Rare disorder due to toxic effects	765090007
19117	Hepatitis B reinfection following liver transplantation	90073	Rare hepatic disease	1230342001
19118	Partial deep dermal and full thickness burns	90076	Rare hematologic disease	1156468009
19120	Invasive infections due to vancomycin-resistant enterococci	90078	Rare infectious disease	406575008
19121	Scarring in glaucoma filtration surgical procedures	90080	Rare ophthalmic disorder	1264000005
19122	AIDS wasting syndrome	90081	Rare immune disease	1260096003	B22.2
19123	Severe early-onset axonal neuropathy due to MFN2 deficiency	90118	Rare neurologic disease	766977007
19124	Hereditary motor and sensory neuropathy with acrodystrophy	90119	Rare neurologic disease	771144005
19125	Centrifugal lipodystrophy	90156	Rare skin disease	238899009
19126	Drug-induced localized lipodystrophy	90157	Rare skin disease	403661001
19127	Idiopathic localized lipodystrophy	90158	Rare skin disease	238897006
19128	Panniculitis-induced localized lipodystrophy	90159	Rare skin disease	783014007
19129	Pressure-induced localized lipoatrophy	90160	Rare skin disease	238898001
19130	Chilblain lupus	90280	Rare skin disease	238928005
19131	Discoid lupus erythematosus	90281	Rare skin disease	200938002
19132	Hypertrophic or verrucous lupus erythematosus	90282	Rare skin disease	403492006
19133	Lupus erythematosus panniculitis	90285	Rare skin disease	239888002
19135	Secondary intestinal lymphangiectasia	90363	Rare gastroenterologic disease	717255008
19136	Telangiectasia macularis eruptiva perstans	90389	Rare skin disease	8214000
19137	Nodular lichen myxedematosus	90393	Rare skin disease	717257000
19138	Discrete papular lichen myxedematosus	90394	Rare skin disease	717258005
19139	Papular mucinosis of infancy	90395	Rare skin disease	717259002
19140	Acral persistent papular mucinosis	90396	Rare skin disease	238949006
19141	Self-healing papular mucinosis	90397	Rare skin disease	238947008
19153	Adenovirus infection in immunocompromised patients	91127	Rare infectious disease	1264007008
19154	Acquired monoclonal Ig light chain-associated Fanconi syndrome	91136	Rare renal disease	724099000
19157	TSH-secreting pituitary adenoma	91347	Rare endocrine disease	254959007
19158	Functioning gonadotropic adenoma	91348	Rare endocrine disease	254960002
19159	Non-functioning pituitary adenoma	91349	Rare endocrine disease	254962005
19160	Pituitary deficiency due to Rathke cleft cysts	91350	Rare endocrine disease	783009008
19161	Pituitary dermoid and epidermoid cysts	91351	Rare endocrine disease	783008000
19163	Pituitary deficiency due to empty sella turcica syndrome	91354	Rare endocrine disease	715668008
19165	Congenital esophageal diverticulum	91358	Rare developmental defect during embryogenesis	204667006
19166	Chronic pneumonitis of infancy	91359	Rare respiratory disease	708026002
19167	Non-specific interstitial pneumonia	91364	Rare respiratory disease	129452008
19168	Isolated ankyloblepharon filiforme adnatum	91397	Rare developmental defect during embryogenesis	400952003
19169	Congenital ectropion uveae	91491	Rare developmental defect during embryogenesis	400965007
19170	Lyme disease	91546	Rare infectious disease	23502006	A69.2
19171	Relapsing fever	91547	Rare infectious disease	14683004
19172	Renal hypoplasia	93101	Rare developmental defect during embryogenesis	32659003
19173	Renal dysplasia	93108	Rare developmental defect during embryogenesis	717742006
19174	Congenital megacalycosis	93109	Rare developmental defect during embryogenesis	85901000
19175	Pauci-immune glomerulonephritis	93126	Rare renal disease	239932005
19176	Transient pseudohypoaldosteronism	93164	Rare renal disease	717263009
19178	Renal dysplasia, bilateral	93173	Rare developmental defect during embryogenesis	204950001
19181	Monostotic fibrous dysplasia	93277	Rare bone disease	89859004
19182	Ulnar hemimelia	93320	Rare developmental defect during embryogenesis	44444001	Q71.5
19219	Pediatric systemic lupus erythematosus	93552	Rare systemic or rheumatologic disease	403488004
19235	Isolated epispadias	93928	Rare developmental defect during embryogenesis	406476007	Q64.0
19243	Oromandibular dystonia	93958	Rare neurologic disease	230328001
19244	Humero-ulnar synostosis	94056	Rare developmental defect during embryogenesis	205330003
19245	Neovascular glaucoma	94058	Rare ophthalmic disorder	232086000
19246	Uremic pruritus	94059	Rare hematologic disease	707151000
19247	Severe intellectual disability-epilepsy-anal anomalies-distal phalangeal hypoplasia	94066	Rare developmental defect during embryogenesis	723676007
19248	Non-functioning paraganglioma	94080	Rare endocrine disease	764999002
19249	Cytophagic histiocytic panniculitis	94087	Rare skin disease	238883003
19250	Mills syndrome	94091	Rare neurologic disease	785809005
19251	Recessive mitochondrial ataxia syndrome	94125	Rare neurologic disease	782696001
19257	Acute adrenal insufficiency	95409	Rare endocrine disease	766986002
19258	Secondary short bowel syndrome	95427	Rare gastroenterologic disease	235724004
19259	Mesocardia	95443	Rare developmental defect during embryogenesis	16567006
19260	Congenital aortic valve atresia	95448	Rare developmental defect during embryogenesis	51442005
19261	Tricuspid valve agenesis	95457	Rare developmental defect during embryogenesis	92976003
19262	Congenital tricuspid stenosis	95459	Rare developmental defect during embryogenesis	36233006	Q22.4
19263	Straddling or overriding tricuspid valve	95461	Rare developmental defect during embryogenesis	1234910007
19264	Accessory tricuspid valve tissue	95462	Rare developmental defect during embryogenesis	1162915007
19267	Cleft mitral valve	95465	Rare developmental defect during embryogenesis	78495000
19268	Double-orifice mitral valve	95474	Rare developmental defect during embryogenesis	253402005
19271	Premature closure of the arterial duct	95486	Rare developmental defect during embryogenesis	472706000
19273	Congenital coronary artery aneurysm	95491	Rare developmental defect during embryogenesis	204378009
19282	Congenital anomaly of hepatic vein	95507	Rare developmental defect during embryogenesis	447823004
19284	Adenohypophysitis	95512	Rare endocrine disease	783243008
19285	Panhypophysitis	95513	Rare endocrine disease	783016009
19287	Pituitary apoplexy	95613	Rare endocrine disease	237701005
19290	Post-traumatic pituitary deficiency	95619	Rare endocrine disease	237699005
19292	Idiopathic isolated micropenis	95707	Rare developmental defect during embryogenesis	34911001
19297	Congenital hypothyroidism due to transplacental passage of TSH-binding inhibitory antibodies	95715	Rare endocrine disease	717333002
19298	Idiopathic congenital hypothyroidism	95717	Rare endocrine disease	717334008
19300	Mosaic trisomy 4	96059	Rare developmental defect during embryogenesis	764628000
19301	Mosaic trisomy 5	96060	Rare developmental defect during embryogenesis	764629008
19302	Mosaic trisomy 10	96063	Rare developmental defect during embryogenesis	764461004
19303	Distal duplication 1p36	96069	Rare developmental defect during embryogenesis	766053003
19304	Distal duplication 2p	96070	Rare developmental defect during embryogenesis	764518004
19305	Distal duplication 3p	96071	Rare developmental defect during embryogenesis	764519007
19306	4p16.3 microduplication syndrome	96072	Rare developmental defect during embryogenesis	726706008
19307	Distal duplication 7p	96074	Rare developmental defect during embryogenesis	763276000
19309	8p inverted duplication/deletion syndrome	96092	Rare developmental defect during embryogenesis	718188007
19310	Distal duplication 2q	96094	Rare developmental defect during embryogenesis	763272003
19311	3q26 microduplication syndrome	96095	Rare developmental defect during embryogenesis	778073001
19312	Distal duplication 4q	96096	Rare developmental defect during embryogenesis	763273008
19313	Distal duplication 5q	96097	Rare developmental defect during embryogenesis	763274002
19314	Distal duplication 6q	96098	Rare developmental defect during embryogenesis	763275001
19315	Distal duplication 8q	96100	Rare developmental defect during embryogenesis	763277009
19316	Distal duplication 9q	96101	Rare developmental defect during embryogenesis	764520001
19317	Distal duplication 10q	96102	Rare developmental defect during embryogenesis	718689000
19318	Distal duplication 11q	96103	Rare developmental defect during embryogenesis	764447009
19319	Distal duplication 13q	96105	Rare developmental defect during embryogenesis	764454003
19320	Distal duplication 16q	96106	Rare developmental defect during embryogenesis	764459008
19321	Distal duplication 20q	96107	Rare developmental defect during embryogenesis	764500002
19322	Distal duplication 22q	96109	Rare developmental defect during embryogenesis	764512003
19323	Non-distal duplication 9q	96112	Rare developmental defect during embryogenesis	764997000
19324	Monosomy 22	96123	Rare developmental defect during embryogenesis	787411009
19325	Distal deletion 7p	96126	Rare developmental defect during embryogenesis	782674007
19326	Distal deletion 19p	96129	Rare developmental defect during embryogenesis	770411000
19327	Distal deletion 4q	96145	Rare developmental defect during embryogenesis	782673001
19328	Distal deletion 12q	96149	Rare developmental defect during embryogenesis	897564008
19329	Distal deletion 14q	96150	Rare developmental defect during embryogenesis	770410004
19330	Non-distal deletion 12q	96160	Rare developmental defect during embryogenesis	782694003
19331	Maternal uniparental disomy of chromosome 2	96179	Rare developmental defect during embryogenesis	766237006
19332	Maternal uniparental disomy of chromosome 4	96180	Rare developmental defect during embryogenesis	766238001
19333	Maternal uniparental disomy of chromosome 6	96181	Rare developmental defect during embryogenesis	766239009
19335	Maternal uniparental disomy of chromosome 9	96183	Rare developmental defect during embryogenesis	766240006
19336	Maternal uniparental disomy of chromosome 16	96185	Rare developmental defect during embryogenesis	773299000
19337	Maternal uniparental disomy of chromosome 21	96187	Rare developmental defect during embryogenesis	782691006
19338	Maternal uniparental disomy of chromosome 22	96188	Rare developmental defect during embryogenesis	782692004
19339	Paternal uniparental disomy of chromosome 5	96190	Rare developmental defect during embryogenesis	770669004
19340	Paternal uniparental disomy of chromosome 6	96191	Rare developmental defect during embryogenesis	770670003
19341	Paternal uniparental disomy of chromosome 7	96192	Rare developmental defect during embryogenesis	766721001
19343	Paternal uniparental disomy of chromosome 20	96194	Rare developmental defect during embryogenesis	715736008
19344	Paternal uniparental disomy of chromosome 21	96195	Rare developmental defect during embryogenesis	766720000
19345	X small rings	96201	Rare developmental defect during embryogenesis	766760004
19347	Isolated partial vaginal agenesis	96269	Rare developmental defect during embryogenesis	87380008
19353	Solar urticaria	97230	Rare skin disease	10347006
19354	Zebra body myopathy	97240	Rare neurologic disease	34513009
19355	Mega-cisterna magna	97252	Rare developmental defect during embryogenesis	447739003
19356	GRFoma	97261	Rare endocrine disease	255038009
19358	PPoma	97278	Rare endocrine disease	255039001
19359	Thyroid lymphoma	97285	Rare neoplastic disease	278051002
19360	Bronchial neuroendocrine tumor	97287	Rare neoplastic disease	707594002
19361	Thymic neuroendocrine tumor	97289	Rare neoplastic disease	1237340007
19362	Cardiogenic shock	97292	Rare cardiac disease	89138009
19364	Osgood-Schlatter disease	97335	Rare bone disease	430506003
19365	Panner disease	97336	Rare bone disease	268025003
19366	Sinding-Larsen-Johansson disease	97337	Rare bone disease	203389008
19367	Melanoma of soft tissue	97338	Rare neoplastic disease	402561003
19368	Dural sinus malformation	97339	Rare developmental defect during embryogenesis	703193000
19369	Persistent placoid maculopathy	97341	Rare ophthalmic disorder	719297006
19370	Postencephalitic parkinsonism	97349	Rare neurologic disease	19972008	G21.3
19371	Dementia pugilistica	97353	Rare neurologic disease	1187004001
19372	Caribbean parkinsonism	97355	Rare neurologic disease	715737004
19374	Renal hypoplasia, bilateral	97362	Rare developmental defect during embryogenesis	268232000
19376	Multiloculated renal cyst	97366	Rare developmental defect during embryogenesis	86463003
19381	Congenital renal artery stenosis	97598	Rare developmental defect during embryogenesis	271432005	Q27.1
19382	Maternal uniparental disomy of chromosome 13	97678	Rare developmental defect during embryogenesis	770563005
19439	Genetic non-syndromic obesity	98267	Rare endocrine disease	1260139006
19545	Congenital trochlear nerve palsy	98686	Rare ophthalmic disorder	1204418008
19579	Isochromosomy Yp	98797	Rare developmental defect during embryogenesis	766708008
19580	Isochromosomy Yq	98798	Rare developmental defect during embryogenesis	770542008
19581	Benign childhood occipital epilepsy, Panayiotopoulos type	98815	Rare neurologic disease	230387008
19583	Atypical chronic myeloid leukemia	98824	Rare neoplastic disease	277589003	C92.2
19584	Unclassified myelodysplastic/myeloproliferative disease	98825	Rare neoplastic disease	447596005	C94.6
19586	Unclassified myelodysplastic syndrome	98827	Rare neoplastic disease	1264416003
19587	Acute myeloid leukemia with 11q23 abnormalities	98831	Rare neoplastic disease	1157157006	C92.6
19588	Acute myeloid leukemia with minimal differentiation	98832	Rare neoplastic disease	359631009
19589	Primary mediastinal large B-cell lymphoma	98838	Rare neoplastic disease	444910004
19590	Intravascular large B-cell lymphoma	98839	Rare neoplastic disease	1157162007
19591	Classic Hodgkin lymphoma, nodular sclerosis type	98843	Rare neoplastic disease	118608000	C81.1
19592	Classic Hodgkin lymphoma, mixed cellularity type	98844	Rare neoplastic disease	118609008	C81.2
19593	Classic Hodgkin lymphoma, lymphocyte-rich type	98845	Rare neoplastic disease	118607005	C81.4
19594	Classic Hodgkin lymphoma, lymphocyte-depleted type	98846	Rare neoplastic disease	118610003	C81.3
19595	Indolent systemic mastocytosis	98848	Rare neoplastic disease	70910003
19596	Systemic mastocytosis with associated hematologic neoplasm	98849	Rare neoplastic disease	397015000
19597	Aggressive systemic mastocytosis	98850	Rare neoplastic disease	716655008
19598	Mast cell leukemia	98851	Rare neoplastic disease	110002002	C94.3
19601	Acute motor and sensory axonal neuropathy	98917	Rare neurologic disease	716722005
19602	Acute motor axonal neuropathy	98918	Rare neurologic disease	715770009
19603	Blake pouch cyst	98922	Rare neurologic disease	609529006
19604	Multiple system atrophy, parkinsonian type	98933	Rare neurologic disease		G23.2
19605	Coloboma of eyelid	98946	Rare developmental defect during embryogenesis	95202004
19609	Climatic droplet keratopathy	98958	Rare ophthalmic disorder	231944006
19610	Congenital hereditary endothelial dystrophy type I	98975	Rare ophthalmic disorder	416633008
19611	Essential iris atrophy	98981	Rare ophthalmic disorder	25913001
19612	Multifocal pattern dystrophy simulating fundus flavimaculatus	99003	Rare ophthalmic disorder	723408004
19613	Fundus pulverulentus	99004	Rare ophthalmic disorder	770437002
19616	Double outlet right ventricle with subpulmonary ventricular septal defect	99045	Rare developmental defect during embryogenesis	448794008
19617	Double outlet right ventricle with non-committed subpulmonary ventricular septal defect	99046	Rare developmental defect during embryogenesis	253299006
19618	Pulmonary valve agenesis-intact ventricular septum-persistent ductus arteriosus syndrome	99048	Rare developmental defect during embryogenesis	784353002
19619	Pulmonary artery coming from patent ductus arteriosus	99049	Rare developmental defect during embryogenesis	448105006
19622	Valvular pulmonary stenosis	99054	Rare developmental defect during embryogenesis	56786000
19623	Congenital anomaly of the tricuspid valve chordae	99055	Rare developmental defect during embryogenesis	447829000
19624	Parachute tricuspid valve	99056	Rare developmental defect during embryogenesis	253391007
19625	Hypoplasia of the mitral valve annulus	99058	Rare developmental defect during embryogenesis	449270002
19626	Congenital supravalvular mitral ring	99059	Rare developmental defect during embryogenesis	41514002
19627	Congenital unguarded mitral orifice	99060	Rare developmental defect during embryogenesis	253401003
19628	Accessory mitral valve tissue	99061	Rare developmental defect during embryogenesis	253405007
19629	Mitral valve agenesis	99062	Rare developmental defect during embryogenesis	92969008
19630	Shone complex	99063	Rare developmental defect during embryogenesis	41371000119100
19632	Aorto-right ventricular tunnel	99070	Rare developmental defect during embryogenesis	253650001
19633	Aorto-left ventricular tunnel	99071	Rare developmental defect during embryogenesis	26201005
19634	Congenital patent ductus arteriosus aneurysm	99072	Rare developmental defect during embryogenesis	763316006
19635	Encircling double aortic arch	99075	Rare developmental defect during embryogenesis	764521002
19636	Persistent fifth aortic arch	99076	Rare developmental defect during embryogenesis	253658008
19637	Kommerell diverticulum	99077	Rare developmental defect during embryogenesis	74561007
19638	Neuhauser anomaly	99078	Rare developmental defect during embryogenesis	766751007
19639	Cervical aortic arch	99079	Rare developmental defect during embryogenesis	253657003
19640	Right aortic arch	99081	Rare developmental defect during embryogenesis	111321007
19641	Dysphagia lusoria	99082	Rare developmental defect during embryogenesis	231719009
19642	Pulmonary artery hypoplasia	99083	Rare developmental defect during embryogenesis	54682008
19644	Abnormal number of coronary ostia	99089	Rare developmental defect during embryogenesis	783773000
19645	Malposition of a coronary ostium	99090	Rare developmental defect during embryogenesis	461331004
19646	Laubry-Pezzi syndrome	99094	Rare developmental defect during embryogenesis	764955006
19647	Congenital Gerbode defect	99095	Rare developmental defect during embryogenesis	204312002
19648	Juxtaposition of the atrial appendages	99100	Rare developmental defect during embryogenesis	128563000
19649	Ectasia of the right atrial appendage	99101	Rare developmental defect during embryogenesis	770433003
19650	Ectasia of the left atrial appendage	99102	Rare developmental defect during embryogenesis	770432008
19651	Atrial septal aneurysm	99107	Rare developmental defect during embryogenesis	95440004
19652	Persistent left superior vena cava connecting through coronary sinus to left-sided atrium	99109	Rare developmental defect during embryogenesis	1264081007
19653	Right superior vena cava connecting to left-sided atrium	99110	Rare developmental defect during embryogenesis	253310007
19654	Persistent left superior vena cava connecting to the roof of left-sided atrium	99111	Rare developmental defect during embryogenesis	445436005
19655	Absence of innominate vein	99112	Rare developmental defect during embryogenesis	765812004
19656	Subaortic course of innominate vein	99113	Rare developmental defect during embryogenesis	766756002
19657	Agenesis of the superior vena cava	99114	Rare developmental defect during embryogenesis	26865008
19658	Coronary sinus stenosis	99117	Rare developmental defect during embryogenesis	253327004
19659	Coronary sinus atresia	99118	Rare developmental defect during embryogenesis	253326008
19660	Right inferior vena cava connecting to left-sided atrium	99119	Rare developmental defect during embryogenesis	448631009
19661	Persistent eustachian valve	99120	Rare developmental defect during embryogenesis	783011004
19662	Azygos continuation of the inferior vena cava	99121	Rare developmental defect during embryogenesis	1234908005
19663	Congenital stenosis of the inferior vena cava	99122	Rare developmental defect during embryogenesis	62335009
19664	Inferior vena cava interruption without azygos continuation	99123	Rare developmental defect during embryogenesis	1230062001
19665	Congenital partial pulmonary venous return anomaly	99124	Rare developmental defect during embryogenesis	68237008	Q26.3
19666	Congenital complete agenesis of pericardium	99129	Rare developmental defect during embryogenesis	253732001
19667	Congenital partial agenesis of pericardium	99130	Rare developmental defect during embryogenesis	253731008
19668	Pleuro-pericardial cyst	99131	Rare developmental defect during embryogenesis	253733006
19669	Hemolytic anemia due to erythrocyte adenosine deaminase overproduction	99138	Rare hematologic disease	5315003
19670	Unstable hemoglobin disease	99139	Rare hematologic disease	18273004
19671	Epiblepharon	99169	Rare ophthalmic disorder	253212001
19672	Tarsal kink syndrome	99170	Rare ophthalmic disorder	400953008
19673	Isolated congenital ectropion	99171	Rare ophthalmic disorder	26590002	Q10.1
19674	Euryblepharon	99172	Rare ophthalmic disorder	400954002
19675	Congenital eyelid retraction	99176	Rare ophthalmic disorder	715769008
19678	Paternal uniparental disomy of chromosome 13	99324	Rare developmental defect during embryogenesis	770668007
19679	49,XYYYY syndrome	99330	Rare developmental defect during embryogenesis	734028007
19682	Cheirospondyloenchondromatosis	99647	Rare bone disease	725104005
19683	Dermotrichic syndrome	99688	Rare developmental defect during embryogenesis	782916003
19684	Mesial temporal lobe epilepsy with hippocampal sclerosis	99701	Rare neurologic disease	770643005
19687	Bifid uvula	99771	Rare developmental defect during embryogenesis	18910001
19688	Lassa fever	99824	Rare infectious disease	19065005	A96.2
19689	Nipah virus disease	99825	Rare infectious disease	406597005
19690	Crimean-Congo hemorrhagic fever	99827	Rare infectious disease	43489008	A98.0
19691	Primary syringomyelia	99856	Rare developmental defect during embryogenesis	371076006
19692	Secondary syringomyelia	99857	Rare neurologic disease	770683002
19694	Precursor T-cell acute lymphoblastic leukemia	99861	Rare neoplastic disease	277575008
19695	Thymic carcinoma	99868	Rare neoplastic disease	1268718007
19696	Thymic neuroendocrine carcinoma	99869	Rare neoplastic disease	716653001
19697	Acute megakaryoblastic leukemia in Down syndrome	99887	Rare neoplastic disease	724644005
19698	Cushing syndrome due to ectopic ACTH secretion	99889	Rare endocrine disease	626004
19701	Spirillary rat-bite fever	99903	Rare infectious disease	19044004	A25.0
19702	Streptobacillary rat-bite fever	99905	Rare infectious disease	52138004	A25.1
19703	House allergic alveolitis	99907	Rare respiratory disease	725415009
19705	Malignant dysgerminomatous germ cell tumor of the ovary	99912	Rare neoplastic disease	1268707007
19707	Maligant granulosa cell tumor of the ovary	99915	Rare neoplastic disease	1268706003
19708	Theca steroid-producing cell malignant tumor of ovary, not further specified	99917	Rare neoplastic disease	1268897007
19709	Streptococcal toxic-shock syndrome	99918	Rare infectious disease	240451000
19710	Staphylococcal toxic-shock syndrome	99919	Rare infectious disease	240450004
19711	Invasive mole	99925	Rare neoplastic disease	416669000
19712	Gestational choriocarcinoma	99926	Rare neoplastic disease	417570003
19713	Secondary pulmonary hemosiderosis	99930	Rare respiratory disease	716712004
19719	Pleomorphic liposarcoma	99969	Rare neoplastic disease	404071006
19720	Dedifferentiated liposarcoma	99970	Rare neoplastic disease	404072004
19721	Well-differentiated liposarcoma	99971	Rare neoplastic disease	404067008
19722	Apnea of prematurity	99981	Rare respiratory disease	276544005
19725	Brill-Zinsser disease	99990	Rare infectious disease	47761007	A75.1
19727	Complex regional pain syndrome type 2	99994	Rare neurologic disease	408751001	G90.6
19730	Extraneural perineurioma	100002	Rare neurologic disease	768926005
19731	Lissencephaly with cerebellar hypoplasia type A	100011	Rare developmental defect during embryogenesis	785307003
19732	Lissencephaly with cerebellar hypoplasia type B	100012	Rare developmental defect during embryogenesis	715819005
19733	Lissencephaly with cerebellar hypoplasia type C	100013	Rare developmental defect during embryogenesis	715820004
19734	Lissencephaly with cerebellar hypoplasia type D	100014	Rare developmental defect during embryogenesis	715821000
19735	Lissencephaly with cerebellar hypoplasia type E	100015	Rare developmental defect during embryogenesis	785306007
19736	Lissencephaly with cerebellar hypoplasia type F	100016	Rare developmental defect during embryogenesis	715822007
19737	Refractory anemia with excess blasts type 1	100019	Rare neoplastic disease	415283002
19738	Refractory anemia with excess blasts type 2	100020	Rare neoplastic disease	415284008
19739	Primary plasmacytoma of the bone	100021	Rare neoplastic disease	426336007	C90.3
19741	Mu-heavy chain disease	100024	Rare neoplastic disease	61493004
19742	Alpha-heavy chain disease	100025	Rare neoplastic disease	109982002
19743	Solitary necrotic nodule of the liver	100035	Rare hepatic disease	447058001
19744	Esophageal duplication cyst	100047	Rare developmental defect during embryogenesis	721161005
19745	Tubular duplication of the esophagus	100048	Rare developmental defect during embryogenesis	716280004
19749	Neurogenic thoracic outlet syndrome	100073	Rare surgical thoracic disease	2040007
19750	Neuroendocrine tumor of stomach	100075	Rare neoplastic disease	721194008
19753	Ileal neuroendocrine tumor	100078	Rare neoplastic disease	737313007
19754	Neuroendocrine neoplasm of appendix	100079	Rare neoplastic disease	725167001
19755	Neuroendocrine tumor of the colon	100080	Rare neoplastic disease	1162856006
19756	Neuroendocrine tumor of the rectum	100081	Rare neoplastic disease	721700001
19757	Neuroendocrine tumor of anal canal	100082	Rare neoplastic disease	733163007
19758	Laryngeal neuroendocrine tumor	100083	Rare neoplastic disease	707625001
19759	Middle ear neuroendocrine tumor	100084	Rare neoplastic disease	717918002
19760	Primary hepatic neuroendocrine carcinoma	100085	Rare neoplastic disease	716652006
19761	Gallbladder neuroendocrine tumor	100086	Rare neoplastic disease	785824001
19769	FRAXF syndrome	100974	Rare developmental defect during embryogenesis	716708005
19774	Cleft hard palate	101023	Rare developmental defect during embryogenesis	448915004
19776	Congenital aortic valve dysplasia	101043	Rare developmental defect during embryogenesis	871597006
19780	Pulmonary valve agenesis-tetralogy of Fallot-absence of ductus arteriosus syndrome	101206	Rare developmental defect during embryogenesis	766976003
19781	African tick typhus	101334	Rare infectious disease	406558002
19783	Rare non-syndromic intellectual disability	101685	Rare neurologic disease	773772001
19784	Anomaly of the mitral subvalvular apparatus	101932	Rare developmental defect during embryogenesis	448920004
19835	Acute myeloid leukemia and myelodysplastic syndromes related to alkylating agent	102379	Rare neoplastic disease	766045006
19836	Acute myeloid leukemia and myelodysplastic syndromes related to topoisomerase type 2 inhibitor	102381	Rare neoplastic disease	766046007
19837	Acute myeloid leukemia with t(8;21)(q22;q22) translocation	102724	Rare neoplastic disease	1148906001
19838	Chronic diarrhea due to glucoamylase deficiency	103907	Rare gastroenterologic disease	716277000
19839	Congenital enterocyte heparan sulfate deficiency	103910	Rare gastroenterologic disease	725591002
19840	Undetermined colitis	103920	Rare gastroenterologic disease		K52.3
19851	Adenocarcinoma of the small intestine	104075	Rare neoplastic disease	424440001
19852	Leiomyosarcoma of small intestine	104076	Rare neoplastic disease	716651004
19875	Neonatal hypoxic and ischemic brain injury	137577	Rare neurologic disease	126945001	P91.6
19876	Vulvar intraepithelial neoplasia	137583	Rare neoplastic disease	399933001
19877	Infectious epithelial keratitis	137593	Rare ophthalmic disorder	771232003
19878	Neurotrophic keratopathy	137596	Rare ophthalmic disorder	128080005
19879	Herpes simplex virus stromal keratitis	137599	Rare ophthalmic disorder	397570008
19880	Corneal endotheliitis	137602	Rare ophthalmic disorder	373425009
19881	Segmental outgrowth-lipomatosis-arteriovenous malformation-epidermal nevus syndrome	137608	Rare developmental defect during embryogenesis	763867001
19882	Intractable diarrhea-choanal atresia-eye anomalies syndrome	137622	Rare developmental defect during embryogenesis	720009004
19883	Cardiac anomalies-heterotaxy syndrome	137628	Rare developmental defect during embryogenesis	720605009
19885	Macular amyloidosis	137814	Rare skin disease	111032003
19886	Extrapelvic endometriosis	137820	Rare gynecologic or obstetric disease	237117005
19887	Madras motor neuron disease	137867	Rare neurologic disease	230255008
19891	Primary laryngeal lymphangioma	137926	Rare developmental defect during embryogenesis	763617006
19892	Neonatal brainstem dysfunction	137929	Rare neurologic disease	770664009
19893	Laryngotracheal angioma	137935	Rare developmental defect during embryogenesis	703199001
19912	Congenital panfollicular nevus	139414	Rare skin disease	770940006
19913	Acute transverse myelitis	139417	Rare neurologic disease	47000000
19914	Idiopathic acute transverse myelitis	139423	Rare neurologic disease	425756000
19915	Perioral myoclonia with absences	139426	Rare neurologic disease	766815007
19916	Jeavons syndrome	139431	Rare neurologic disease	716278005
19917	Leukoencephalopathy with bilateral anterior temporal lobe cysts	139444	Rare neurologic disease	719403003
19918	Progressive cavitating leukoencephalopathy	139447	Rare neurologic disease	719267003
19919	Neuropathy with hearing impairment	139512	Rare neurologic disease	723497003
19920	Hereditary sensory and autonomic neuropathy with deafness and global delay	139573	Rare neurologic disease	717826009
19922	Secondary hypoparathyroidism due to impaired parathormon secretion	140286	Rare endocrine disease	717895004
19932	Linear atrophoderma of Moulin	140933	Rare skin disease	403395007
19933	Low-flow priapism	140949	Rare urogenital disease	441575009
19934	First branchial cleft anomaly	141013	Rare developmental defect during embryogenesis	1003399005
19935	Third branchial cleft anomaly	141030	Rare developmental defect during embryogenesis	1231170004
19936	Fourth branchial cleft anomaly	141037	Rare developmental defect during embryogenesis	1231175009
19937	Cervical dermoid cyst	141046	Rare otorhinolaryngologic disease	763129001
19938	Facial dermoid cyst	141051	Rare otorhinolaryngologic disease	763220008
19939	Commissural lip fistula	141061	Rare developmental defect during embryogenesis	1231176005
19940	Lower lip fistula	141064	Rare developmental defect during embryogenesis	403438007
19941	Cervicofacial fibrochondroma	141067	Rare maxillo-facial surgical disease	827174006
19942	Digestive duplication cyst of the tongue	141071	Rare otorhinolaryngologic disease	726703000
19943	Epignathus	141077	Rare developmental defect during embryogenesis	31248004
19944	Nasolacrimal duct cyst	141083	Rare developmental defect during embryogenesis	1230269002
19945	Polyrrhinia	141091	Rare developmental defect during embryogenesis	716279002
19946	Supernumerary nostril	141096	Rare developmental defect during embryogenesis	719163006
19947	Proboscis lateralis	141099	Rare developmental defect during embryogenesis	715828006
19949	Nasal glial heterotopia	141112	Rare otorhinolaryngologic disease	5645008
19951	Nasal encephalocele	141118	Rare developmental defect during embryogenesis	65455002	Q01.1
19952	Congenital subglottic stenosis	141121	Rare otorhinolaryngologic disease	204552001	Q31.1
19953	Congenital laryngeal cyst	141124	Rare otorhinolaryngologic disease	765763007
19954	Glossopalatine ankylosis	141163	Rare developmental defect during embryogenesis	717814004
19955	Frontonasal arteriovenous malformation	141168	Rare developmental defect during embryogenesis	703336003
19956	Maxillary arteriovenous malformation	141171	Rare developmental defect during embryogenesis	703335004
19957	Mandibular arteriovenous malformation	141174	Rare developmental defect during embryogenesis	703334000
19958	Rapidly involuting congenital hemangioma	141184	Rare developmental defect during embryogenesis	703294004
19959	Cerebrofacial arteriovenous metameric syndrome type 1	141194	Rare developmental defect during embryogenesis	703267003
19960	Cerebrofacial arteriovenous metameric syndrome type 3	141199	Rare developmental defect during embryogenesis	703268008
19961	Diffuse lymphatic malformation	141209	Rare developmental defect during embryogenesis	703298001
19962	Isolated congenital syngnathia	141214	Rare developmental defect during embryogenesis	763317002
19963	Nasal dorsum fistula	141219	Rare developmental defect during embryogenesis	232384005
19966	Median cleft of the upper lip and maxilla	141239	Rare developmental defect during embryogenesis	699700006
19968	Tessier number 5 facial cleft	141261	Rare developmental defect during embryogenesis	254017009
19969	Tessier number 6 facial cleft	141265	Rare developmental defect during embryogenesis	254018004
19971	Midline cervical cleft	141288	Rare developmental defect during embryogenesis	403557001
19976	Submucosal cleft palate	155878	Rare developmental defect during embryogenesis	763108005
19977	Coloboma of superior eyelid	155884	Rare developmental defect during embryogenesis	763132003
19978	Coloboma of inferior eyelid	155889	Rare developmental defect during embryogenesis	763133008
20013	Situs ambiguus	157769	Rare developmental defect during embryogenesis	14821001
20014	Epithelioid hemangioendothelioma	157791	Rare developmental defect during embryogenesis	1268904009
20015	Congenital pseudoarthrosis of the limbs	157808	Rare developmental defect during embryogenesis	782689003
20016	Congenital epulis	157826	Rare neoplastic disease	360525006
20018	Generalized eruptive histiocytosis	157991	Rare skin disease	110980006
20019	Benign cephalic histiocytosis	157997	Rare skin disease	255192005
20020	Juvenile xanthogranuloma	158000	Rare skin disease	400031009
20021	Papular xanthoma	158008	Rare skin disease	765221009
20022	Indeterminate cell histiocytosis	158019	Rare skin disease	721313009
20023	Progressive nodular histiocytosis	158022	Rare skin disease	765141005
20027	Acquired hemophagocytic lymphohistiocytosis associated with malignant disease	158057	Rare immune disease	782915004
20031	Localized dystrophic epidermolysis bullosa, acral form	158673	Rare skin disease	733638006
20032	Localized dystrophic epidermolysis bullosa, nails only	158676	Rare skin disease	722436002
20036	Smoldering systemic mastocytosis	158775	Rare neoplastic disease	1231732006
20037	Isolated bone marrow mastocytosis	158778	Rare neoplastic disease	1231735008
20038	Cap polyposis	160148	Rare gastroenterologic disease	720604008
20039	Isolated congenital nasal pyriform aperture stenosis	162516	Rare developmental defect during embryogenesis	702644002
20040	Isolated congenital auditory ossicle malformation	162526	Rare otorhinolaryngologic disease	75922002	Q16.3
20042	Subacute cutaneous lupus erythematosus	163525	Rare skin disease	239891002	L93.1
20050	Cryptogenic late-onset epileptic spasms	163708	Rare neurologic disease	778063003
20051	Posttransplant acute limbic encephalitis	163921	Rare neurologic disease	773275000
20052	Acrodermatitis continua of Hallopeau	163931	Rare skin disease	83839005
20053	Atopic keratoconjunctivitis	163934	Rare ophthalmic disorder	403434009
20054	X-linked intellectual disability, Cilliers type	163971	Rare developmental defect during embryogenesis	719013004
20057	Acute myeloid leukemia and myelodysplastic syndromes related to radiation	164726	Rare neoplastic disease	766048008
20065	Wound myiasis	165955	Rare infectious disease	240880004
20066	Cavitary myiasis	165958	Rare infectious disease	764811001
20069	Bazex syndrome	166113	Rare skin disease	238640007
20070	Porokeratotic eccrine ostial and dermal duct nevus	166286	Rare skin disease	239118007
20072	Benign partial epilepsy of infancy with complex partial seizures	166299	Rare neurologic disease	770624005
20073	Benign partial epilepsy with secondarily generalized seizures in infancy	166302	Rare neurologic disease	771141002
20074	Benign infantile seizures associated with mild gastroenteritis	166305	Rare neurologic disease	765756007
20075	Benign infantile focal epilepsy with midline spikes and waves during sleep	166308	Rare neurologic disease	770622009
20077	Audiogenic seizures	166415	Rare neurologic disease	765216006
20078	Eating reflex epilepsy	166418	Rare neurologic disease	230450001
20079	Orgasm-induced seizures	166421	Rare neurologic disease	763827002
20080	Thinking seizures	166424	Rare neurologic disease	763622006
20081	Startle epilepsy	166427	Rare neurologic disease	763632004
20082	Micturation-induced seizures	166430	Rare neurologic disease	763802009
20098	Dysplasia of head of femur, Meyer type	168621	Rare bone disease	715861004
20102	Malignant peritoneal mesothelioma	168811	Rare neoplastic disease	1268712008	C45.1
20103	Primary peritoneal carcinoma	168829	Rare neoplastic disease	716649003
20104	Chronic eosinophilic leukemia	168940	Rare neoplastic disease	188733003	D47.5
20106	Myeloid/lymphoid neoplasm associated with PDGFRA rearrangement	168947	Rare neoplastic disease	738527001
20107	Myeloid/lymphoid neoplasm associated with PDGFRB rearrangement	168950	Rare neoplastic disease	724642009
20109	Composite lymphoma	168966	Rare neoplastic disease	1156403002
20110	Malignant melanoma of the mucosa	168999	Rare neoplastic disease	783736003
20111	Immunoglobulin heavy chain deficiency	169110	Rare immune disease	234539005
20112	Transient hypogammaglobulinemia of infancy	169139	Rare immune disease	88714009
20122	Rectal duplication	171220	Rare developmental defect during embryogenesis	725910009
20123	Limbal stem cell deficiency	171673	Rare ophthalmic disorder	417089009
20124	Idiopathic bilateral vestibulopathy	171684	Rare otorhinolaryngologic disease	737580004
20125	Microcephaly-polymicrogyria-corpus callosum agenesis syndrome	171703	Rare developmental defect during embryogenesis	773305003
20126	6q16 microdeletion syndrome	171829	Rare developmental defect during embryogenesis	1003380001
20127	Craniosynostosis-hydrocephalus-Arnold-Chiari malformation type I-radioulnar synostosis syndrome	171839	Rare developmental defect during embryogenesis	720815000
20129	Myopathy with hexagonally cross-linked tubular arrays	171889	Rare neurologic disease	764994007
20144	Isolated sternocostoclavicular hyperostosis	178311	Rare systemic or rheumatologic disease	766711009
20145	Undifferentiated embryonal sarcoma of the liver	178315	Rare neoplastic disease	1268502003
20146	Acute lung injury	178320	Rare respiratory disease	315345002
20147	Osteosclerosis-developmental delay-craniosynostosis syndrome	178377	Rare developmental defect during embryogenesis	722117000
20148	Hemorrhagic disease due to alpha-1-antitrypsin Pittsburgh mutation	178396	Rare hematologic disease	782909004
20149	Wound botulism	178475	Rare infectious disease	398530003
20150	Infant botulism	178478	Rare infectious disease	414488002
20151	Intestinal botulism	178481	Rare infectious disease	409563004
20153	Myopic macular degeneration	178493	Rare ophthalmic disorder	312898002
20154	Folliculotropic mycosis fungoides	178512	Rare neoplastic disease	404109006
20155	Localized pagetoid reticulosis	178517	Rare neoplastic disease	404120006
20156	Primary cutaneous CD4+ small/medium-sized pleomorphic T-cell lymphoma	178522	Rare neoplastic disease	788674000
20157	Primary cutaneous aggressive epidermotropic CD8+ T-cell lymphoma	178528	Rare neoplastic disease	765136002
20158	Primary cutaneous gamma/delta-positive T-cell lymphoma	178533	Rare neoplastic disease	733627006
20159	Primary cutaneous marginal zone B-cell lymphoma	178536	Rare neoplastic disease	404140004
20160	Primary cutaneous diffuse large B-cell lymphoma, leg type	178544	Rare neoplastic disease	735332000
20174	True unicornuate uterus	180074	Rare developmental defect during embryogenesis	1372004
20175	Pseudounicornuate uterus	180079	Rare developmental defect during embryogenesis	770591002
20176	Didelphys uterus	180086	Rare developmental defect during embryogenesis	15545001
20179	Unicervical bicornuate uterus	180114	Rare developmental defect during embryogenesis	57058008
20181	Complete septate uterus	180126	Rare developmental defect during embryogenesis	1230025003
20182	Partial septate uterus	180129	Rare developmental defect during embryogenesis	5364006
20184	Uterine hypoplasia	180139	Rare developmental defect during embryogenesis	35850006
20185	Absence of uterine body	180142	Rare developmental defect during embryogenesis	818949005	Q51.0
20186	Uterine cervical aplasia and agenesis	180145	Rare developmental defect during embryogenesis	783095007	Q51.5
20189	Septate vagina	180154	Rare developmental defect during embryogenesis	47054003
20195	Supernumerary breasts	180182	Rare developmental defect during embryogenesis	18166000	Q83.1
20202	Mixed germ cell tumor	180234	Rare neoplastic disease	1269045007
20203	Benign tumor of fallopian tubes	180237	Rare neoplastic disease	92100009
20204	Malignant tumor of fallopian tubes	180242	Rare neoplastic disease	371987000	C57.0
20206	Giant adenofibroma of the breast	180267	Rare neoplastic disease	254846003
20329	Calcifying aponeurotic fibroma	199260	Rare neoplastic disease	238862009
20330	Congenital microgastria	199293	Rare developmental defect during embryogenesis	83714006
20331	Late-onset isolated ACTH deficiency	199299	Rare endocrine disease	773989002
20332	Tetragametic chimerism	199310	Rare developmental defect during embryogenesis	205718006	Q99.0
20333	Endophthalmitis	199323	Rare ophthalmic disorder	1847009
20334	Isolated autosomal dominant hypomagnesemia, Glaudemans type	199326	Rare renal disease	722008003
20335	Congenital myopathy, Paradas type	199329	Rare neurologic disease	725420009
20336	Atypical autism	199627	Rare neurologic disease	231536004	F84.1
20337	Isolated cerebellar vermis hypoplasia	199630	Rare developmental defect during embryogenesis	766709000
20343	Infantile Krabbe disease	206436	Rare inborn errors of metabolism	238030005
20344	Late-infantile/juvenile Krabbe disease	206443	Rare inborn errors of metabolism	41142009
20346	Cystadenoma of childhood	206470	Rare neoplastic disease	1208475008
20347	Malignant germ cell tumor of the vagina	206489	Rare neoplastic disease	770686005
20348	Vulvovaginal rhabdomyosarcoma	206492	Rare neoplastic disease	766759009
20349	Malignant non-dysgerminomatous germ cell tumor of ovary	206538	Rare neoplastic disease	1263450003
20350	Symptomatic form of muscular dystrophy of Duchenne and Becker in female carriers	206546	Rare neurologic disease	765197008
20351	Immune-mediated necrotizing myopathy	206569	Rare neurologic disease	715863001
20352	Overlap myositis	206572	Rare neurologic disease	1231749004
20353	Rippling muscle disease with myasthenia gravis	206575	Rare neurologic disease	770596007
20354	Neurolymphomatosis	206586	Rare neurologic disease	766752000
20355	Subacute inflammatory demyelinating polyneuropathy	206594	Rare neurologic disease	277189006
20356	Isolated asymptomatic elevation of creatine phosphokinase	206599	Rare neurologic disease	773990006
20377	Viral myositis	206991	Rare infectious disease	240105009
20378	Bacterial myositis	206994	Rare infectious disease	30330001
20380	Fungal myositis	207000	Rare infectious disease	240111007
20406	Herpetiform pemphigus	208524	Rare skin disease	771145006
20441	Hypercholesterolemia due to cholesterol 7alpha-hydroxylase deficiency	209902	Rare endocrine disease	773726000
20442	Idiopathic uveal effusion syndrome	209956	Rare ophthalmic disorder	778049009
20443	Phacoanaphylactic uveitis	209959	Rare ophthalmic disorder	1833005	H20.2
20444	Solitary rectal ulcer syndrome	209964	Rare gastroenterologic disease	716685003
20445	Benign nocturnal alternating hemiplegia of childhood	209973	Rare neurologic disease	771304005
20448	Leukonychia totalis-acanthosis-nigricans-like lesions-abnormal hair syndrome	210133	Rare skin disease	773700005
20449	Pulmonary fibrosis-hepatic hyperplasia-bone marrow hypoplasia syndrome	210136	Rare respiratory disease	723829000
20450	Congenital temporomandibular joint ankylosis	210576	Rare maxillo-facial surgical disease	763215008
20452	Spindle cell hemangioma	210584	Rare developmental defect during embryogenesis	403967000
20473	Adenosarcoma of the corpus uteri	213600	Rare neoplastic disease	1268697005
20474	Carcinofibroma of the corpus uteri	213605	Rare neoplastic disease	1268909004
20475	Rhabdomyosarcoma of the corpus uteri	213615	Rare neoplastic disease	763409006
20477	Leiomyosarcoma of the corpus uteri	213625	Rare neoplastic disease	770559003
20478	Primitive neuroectodermal tumor of the corpus uteri	213630	Rare neoplastic disease	1268958000
20479	Squamous cell carcinoma of the corpus uteri	213716	Rare neoplastic disease	764737005
20480	Undifferentiated carcinoma of the corpus uteri	213721	Rare neoplastic disease	1268387008
20481	Serous carcinoma of the corpus uteri	213726	Rare neoplastic disease	1230318000
20482	High-grade neuroendocrine carcinoma of the corpus uteri	213731	Rare neoplastic disease	773774000
20483	Low-grade neuroendocrine tumor of the corpus uteri	213736	Rare neoplastic disease	783006001
20484	Transitional cell carcinoma of the corpus uteri	213746	Rare neoplastic disease	1268545005
20485	Malignant germ cell tumor of the corpus uteri	213751	Rare neoplastic disease	773284000
20487	Squamous cell carcinoma of the cervix uteri	213767	Rare neoplastic disease	254886006
20488	Adenocarcinoma of the cervix uteri	213772	Rare neoplastic disease	254887002
20489	High-grade neuroendocrine carcinoma of the cervix uteri	213777	Rare neoplastic disease	773775004
20491	Carcinosarcoma of the cervix uteri	213787	Rare neoplastic disease	1268639006
20492	Adenosarcoma of the cervix uteri	213792	Rare neoplastic disease	1268638003
20494	Rhabdomyosarcoma of the cervix uteri	213802	Rare neoplastic disease	763408003
20495	Leiomyosarcoma of the cervix uteri	213807	Rare neoplastic disease	763771009
20496	Primitive neuroectodermal tumor of the cervix uteri	213812	Rare neoplastic disease	1268959008
20498	Adenoid cystic carcinoma of the cervix uteri	213823	Rare neoplastic disease	1268537000
20499	Adenoid basal carcinoma of the cervix uteri	213828	Rare neoplastic disease	1268536009
20500	Glassy cell carcinoma of the cervix uteri	213833	Rare neoplastic disease	1268631009
20501	Malignant germ cell tumor of the cervix uteri	213837	Rare neoplastic disease	773283006
20509	5-fluorouracil poisoning	217064	Rare disorder due to toxic effects	32393008
20510	Pouchitis	217067	Rare gastroenterologic disease	426508001
20512	Pulmonary fungal infections in patients deemed at risk	217080	Rare respiratory disease	63741006
20513	NMDA receptor encephalitis	217253	Rare neurologic disease	716684004
20514	Congenital insensitivity to pain-hyperhidrosis-absence of cutaneous sensory innervation	217399	Rare neurologic disease	1279834007
20516	Pulmonary interstitial glycogenosis	217557	Rare respiratory disease	707551007
20517	Neuroendocrine cell hyperplasia of infancy	217560	Rare respiratory disease	707435002
20538	Macrothrombocytopenia with mitral valve insufficiency	220448	Rare hematologic disease	771075004
20541	Combined hyperactive dysfunction syndrome of the cranial nerves	221078	Rare neurologic disease	783180007
20544	Confetti-like macular atrophy	221142	Rare skin disease	1208477000
20549	Sporadic infantile bilateral striatal necrosis	225147	Rare developmental defect during embryogenesis	1010642001
20562	Hypothyroidism due to deficient transcription factors involved in pituitary development or function	226307	Rare endocrine disease	718194004
20563	Congenital hypothyroidism due to maternal intake of antithyroid drugs	226313	Rare endocrine disease	783177006
20564	Genetic transient congenital hypothyroidism	226316	Rare endocrine disease	770631009
20565	Multiple system atrophy, cerebellar type	227510	Rare neurologic disease		G23.3
20566	Toxic oil syndrome	227972	Rare disorder due to toxic effects	239910001
20567	Autoimmune polyendocrinopathy type 4	227990	Rare endocrine disease	449730005
20568	Anal fistula	228113	Rare gastroenterologic disease	786878009
20569	Hughes-Stovin syndrome	228116	Rare systemic or rheumatologic disease	721226005
20570	Fusariosis	228119	Rare infectious disease	64250002
20572	Marburg acute multiple sclerosis	228157	Rare neurologic disease	766246000
20578	Late-onset focal dermal elastosis	228227	Rare skin disease	773698001
20579	Linear focal elastosis	228236	Rare skin disease	773697006
20580	Elastofibroma dorsi	228243	Rare skin disease	254739004
20581	Acquired pseudoxanthoma elasticum	228247	Rare skin disease	403401007
20582	Elastoma	228254	Rare skin disease	239140003
20583	Papular elastorrhexis	228264	Rare skin disease	1208479002
20584	Primary anetoderma	228272	Rare skin disease	238829001
20585	Familial anetoderma	228277	Rare skin disease	733467001
20586	Acquired cutis laxa	228285	Rare skin disease	19726003
20587	White fibrous papulosis of the neck	228290	Rare skin disease	763475004
20588	Pseudoxanthoma elasticum-like papillary dermal elastolysis	228293	Rare skin disease	764105002
20589	Mid-dermal elastolysis	228299	Rare skin disease	238821003
20591	Foodborne botulism	228371	Rare infectious disease	398523009
20592	Virus-associated trichodysplasia spinulosa	228379	Rare skin disease	723544007
20593	Ptosis-upper ocular movement limitation-absence of lacrimal punctum syndrome	228396	Rare ophthalmic disorder	724016008
20594	Polyvalvular heart disease syndrome	228410	Rare developmental defect during embryogenesis	723448007
20595	5q35 microduplication syndrome	228415	Rare developmental defect during embryogenesis	719665003
20598	High-grade dysplasia in patients with Barrett esophagus	231080	Rare gastroenterologic disease	1082761000119100
20599	Drug-induced lupus erythematosus	231111	Rare systemic or rheumatologic disease	80258006	M32.0
20608	Hemoglobin C-beta-thalassemia syndrome	231242	Rare hematologic disease	61777009
20609	Hemoglobin E-beta-thalassemia syndrome	231249	Rare hematologic disease	234392002
20614	Pharyngeal-cervical-brachial variant of Guillain-Barré syndrome	231426	Rare neurologic disease	783010003
20615	Paraparetic variant of Guillain-Barré syndrome	231445	Rare neurologic disease	766722008
20616	Acute pure sensory neuropathy	231450	Rare neurologic disease	783244002
20617	Acute pandysautonomia	231457	Rare neurologic disease	430042004
20618	Acute sensory ataxic neuropathy	231466	Rare neurologic disease	766049000
20619	Congenital erosive and vesicular dermatosis	231573	Rare skin disease	773691007
20620	Primary unilateral adrenal hyperplasia	231580	Rare endocrine disease	715868005
20621	Adrenocortical carcinoma with pure aldosterone hypersecretion	231625	Rare endocrine disease	703306007
20622	Ectopic aldosterone-producing tumor	231632	Rare endocrine disease	778064009
20625	Epibulbar lipodermoid-preauricular appendage-polythelia syndrome	231742	Rare developmental defect during embryogenesis	1208480004
20632	Infundibulo-neurohypophysitis	238305	Rare endocrine disease	783158009
20637	Ileal pouch anal anastomosis related faecal incontinence	238621	Rare gastroenterologic disease	1230314003
20638	Megacystis-megaureter syndrome	238637	Rare urogenital disease	253904001
20643	Isolated congenital hypogonadotropic hypogonadism	238666	Rare endocrine disease	722944006
20644	Neonatal iodine exposure	238688	Rare endocrine disease	773987000
20651	De novo thrombotic microangiopathy after kidney transplantation	244275	Rare renal disease	1264001009
20652	Biliary atresia with splenic malformation syndrome	244283	Rare developmental defect during embryogenesis	717156002
20653	Infantile mercury poisoning	247165	Rare disorder due to toxic effects	763740000
20654	Sporadic adult-onset ataxia of unknown etiology	247234	Rare neurologic disease	734023003
20657	Inhalational anthrax	247257	Rare infectious disease	11389007
20658	Autosomal recessive secondary polycythemia not associated with VHL gene	247378	Rare hematologic disease	783766005
20660	Late-onset citrullinemia type I	247573	Rare inborn errors of metabolism	1264112006
20663	Inflammatory myopathy with abundant macrophages	247718	Rare neurologic disease	766706007
20664	Idiopathic eosinophilic myositis	247724	Rare neurologic disease	778050009
20666	Autosomal recessive ataxia due to PEX10 deficiency	247815	Rare neurologic disease	1187529000
20674	Isolated delta-storage pool disease	248340	Rare hematologic disease	9417000
20686	Autosomal dominant optic atrophy and peripheral neuropathy	250932	Rare ophthalmic disorder	717975006
20687	Polymicrogyria with optic nerve hypoplasia	250972	Rare developmental defect during embryogenesis	771336003
20688	Paternal uniparental disomy of chromosome 1	251004	Rare developmental defect during embryogenesis	766719006
20689	Maternal uniparental disomy of chromosome 1	251009	Rare developmental defect during embryogenesis	770562000
20690	2q31.1 microdeletion syndrome	251014	Rare developmental defect during embryogenesis	716387004
20691	6p22 microdeletion syndrome	251046	Rare developmental defect during embryogenesis	719662000
20692	7q31 microdeletion syndrome	251061	Rare developmental defect during embryogenesis	773326003
20693	8p11.2 deletion syndrome	251066	Rare developmental defect during embryogenesis	719646006
20694	Infantile onset panniculitis with uveitis and systemic granulomatosis	251304	Rare systemic or rheumatologic disease	773328002
20695	Idiopathic recurrent pericarditis	251307	Rare systemic or rheumatologic disease	766704005
20697	Drug-induced vasculitis	251325	Rare systemic or rheumatologic disease	234020005
20700	Sickle cell-hemoglobin E disease syndrome	251375	Rare hematologic disease	47024008
20705	Giant cell glioblastoma	251579	Rare neoplastic disease	1269049001
20707	Protoplasmic astrocytoma	251598	Rare neoplastic disease	1269042005
20708	Fibrillary astrocytoma	251601	Rare neoplastic disease	1269414003
20709	Gemistocytic astrocytoma	251604	Rare neoplastic disease	1269050001
20710	Pilomyxoid astrocytoma	251615	Rare neoplastic disease	1269413009
20711	Pituicytoma	251623	Rare neoplastic disease	608817003
20714	Angiocentric glioma	251671	Rare neoplastic disease	1156412000
20715	Chordoid glioma	251674	Rare neoplastic disease	715900001
20717	Anaplastic/large cell medulloblastoma	251855	Rare neoplastic disease	1196860000
20719	Ganglioneuroblastoma	251877	Rare neoplastic disease	1268486000
20720	Ependymoblastoma	251880	Rare neoplastic disease	1268885006
20721	Medulloepithelioma of the central nervous system	251883	Rare neoplastic disease	1269412004
20723	Atypical papilloma of choroid plexus	251902	Rare neoplastic disease	1156470000
20725	Papillary tumor of the pineal region	251915	Rare neoplastic disease	1269047004
20727	Extraventricular neurocytoma	251927	Rare neoplastic disease	716787002
20729	Desmoplastic infantile astrocytoma/ganglioglioma	251940	Rare neoplastic disease	780822000
20730	Papillary glioneuronal tumor	251962	Rare neoplastic disease	1156457009
20731	Ganglioneuroma	251992	Rare neoplastic disease	116371000119107
20734	Choriocarcinoma of the central nervous system	252015	Rare neoplastic disease	1208483002
20739	Diffuse leptomeningeal melanocytosis	252031	Rare neoplastic disease	770628008
20740	Meningeal melanocytoma	252046	Rare neoplastic disease	277527003
20741	Malignant peripheral nerve sheath tumor with perineurial differentiation	252128	Rare neoplastic disease	1268720005
20743	Malignant triton tumor	252212	Rare neoplastic disease	1268955002
20746	Inhalational botulism	254504	Rare infectious disease	409562009
20749	Partial hydatidiform mole	254693	Rare neoplastic disease	237250000	O01.1
20750	Epithelioid trophoblastic tumor	254698	Rare neoplastic disease	609515005
20751	Genetic hyperferritinemia without iron overload	254704	Rare genetic disease	766929007
20767	Mitochondrial DNA-related dystonia	254851	Rare inborn errors of metabolism	717054001
20768	Pure mitochondrial myopathy	254854	Rare inborn errors of metabolism	732245008
20770	Distal 7q11.23 microduplication syndrome	261102	Rare developmental defect during embryogenesis	773325004
20771	FOXG1 syndrome due to 14q12 microdeletion	261144	Rare neurologic disease	719574007
20772	16p11.2p12.2 microduplication syndrome	261204	Rare developmental defect during embryogenesis	733518000
20773	14q11.2 microduplication syndrome	261229	Rare developmental defect during embryogenesis	771341006
20774	16p13.11 microdeletion syndrome	261236	Rare developmental defect during embryogenesis	719577000
20775	16p13.11 microduplication syndrome	261243	Rare developmental defect during embryogenesis	719578005
20776	Distal 17p13.3 microdeletion syndrome	261257	Rare developmental defect during embryogenesis	764696007
20777	Paternal 20q13.2q13.3 microdeletion syndrome	261304	Rare developmental defect during embryogenesis	724070005
20778	20q13.33 microdeletion syndrome	261311	Rare developmental defect during embryogenesis	733520002
20779	21q22.11q22.12 microdeletion syndrome	261323	Rare developmental defect during embryogenesis	787171006
20780	Distal 22q11.2 microduplication syndrome	261337	Rare developmental defect during embryogenesis	764524005
20781	Trisomy 1q	261344	Rare developmental defect during embryogenesis	768927001
20782	Atypical Norrie disease due to Xp11.3 microdeletion	261501	Rare developmental defect during embryogenesis	733626002
20783	Maternal uniparental disomy of chromosome X	261519	Rare developmental defect during embryogenesis	783735004
20784	Paternal uniparental disomy of chromosome X	261524	Rare developmental defect during embryogenesis	783718003
20785	Ring chromosome Y syndrome	261529	Rare developmental defect during embryogenesis	763407008
20898	Postcardiotomy right ventricular failure	263352	Rare cardiac disease	1264003007
20899	Infantile spasms-psychomotor retardation-progressive brain atrophy-basal ganglia disease syndrome	263410	Rare developmental defect during embryogenesis	782886007
20900	Angiosarcoma	263413	Rare neoplastic disease	403977003
20901	Nevus of Ota	263425	Rare skin disease	254817005
20902	Congenital smooth muscle hamartoma	263435	Rare skin disease	239144007
20903	Congenital hyperinsulinism due to HNF4A deficiency	263455	Rare inborn errors of metabolism	717048002
20905	NK-cell enteropathy	263665	Rare gastroenterologic disease	723496007
20920	Trisomy 8p	264450	Rare developmental defect during embryogenesis	768929003
20924	Isolated pulmonary capillaritis	264691	Rare respiratory disease	707436001
20945	Intraocular medulloepithelioma	268139	Rare neoplastic disease	1230023005
20946	Mycophenolate mofetil embryopathy	268249	Rare developmental defect during embryogenesis	723406000
20947	DYRK1A-related intellectual disability syndrome due to 21q22.13q22.2 microdeletion	268261	Rare developmental defect during embryogenesis	783619003
20948	Complication in hemodialysis	268316	Rare renal disease	85223007
20949	Open iniencephaly	268363	Rare developmental defect during embryogenesis	203928008
20950	Closed iniencephaly	268366	Rare developmental defect during embryogenesis	203927003
20951	Spina bifida aperta	268369		58557008
20965	Isolated posterior meningocele	268810	Rare developmental defect during embryogenesis	1197212001
20966	Myelocystocele	268813		203994003
20968	Cranial meningocele	268820	Rare developmental defect during embryogenesis	36010004
20969	Occipital encephalocele	268823	Rare developmental defect during embryogenesis	42376006
20970	Parietal encephalocele	268826	Rare developmental defect during embryogenesis	253109005
20975	Neurenteric cyst	268865	Rare developmental defect during embryogenesis	789120001
20976	Isolated amyelia	268868	Rare developmental defect during embryogenesis	78784005	Q06.0
20979	Isolated arhinencephaly	268936	Rare developmental defect during embryogenesis	771147003	Q04.1
20980	Unilateral polymicrogyria	268943	Rare developmental defect during embryogenesis	715905006
20989	Glioependymal/ependymal cyst	269197	Rare developmental defect during embryogenesis	230792007
20990	Isolated cerebellar vermis agenesis	269203	Rare developmental defect during embryogenesis	1231746006
20995	Isolated unilateral hemispheric cerebellar hypoplasia	269218	Rare developmental defect during embryogenesis	766934006
20996	Isolated bilateral hemispheric cerebellar hypoplasia	269221	Rare developmental defect during embryogenesis	771234002
21025	Idiopathic pulmonary arterial hypertension	275766	Rare respiratory disease	697898008
21038	Hemolytic disease of the newborn with Kell alloimmunization	275944	Rare hematologic disease	234380002
21041	Bile acid CoA ligase deficiency and defective amidation	276066	Rare hepatic disease	717047007
21043	Malignant epithelial tumor of salivary glands	276145	Rare neoplastic disease	783155007
21045	Idiopathic recurrent stupor	276174	Rare neurologic disease	763739002
21051	Hemihyperplasia-multiple lipomatosis syndrome	276280	Rare developmental defect during embryogenesis	771440006
21052	10q22.3q23.3 microduplication syndrome	276422	Rare developmental defect during embryogenesis	782669004
21054	Hyperinsulinism due to UCP2 deficiency	276556	Rare inborn errors of metabolism	721834007
21056	Non-insulinoma pancreatogenous hypoglycemia syndrome	276608	Rare endocrine disease	717044000
21057	Symptomatic form of Coffin-Lowry syndrome in female carriers	276630	Rare developmental defect during embryogenesis	1237577000
21058	Spasmus nutans	279882	Rare ophthalmic disorder	400948003
21059	Acute endophthalmitis	279888	Rare ophthalmic disorder	1493002
21060	Chronic endophthalmitis	279891	Rare ophthalmic disorder	13978000
21061	Toxic maculopathy due to antimalarial drugs	279894	Rare ophthalmic disorder	1208932005
21062	Primary oculocerebral lymphoma	279897	Rare neoplastic disease	1237578005
21063	Primary intraocular lymphoma	279904	Rare neoplastic disease	420788006
21065	Intermediate uveitis	279914	Rare ophthalmic disorder	314429009
21066	Infectious posterior uveitis	279919	Rare ophthalmic disorder	789008006
21067	Infectious anterior uveitis	279922	Rare ophthalmic disorder	89114005
21068	Infectious panuveitis	279925	Rare ophthalmic disorder	789116000
21069	Paraneoplastic uveitis	279928	Rare ophthalmic disorder	1269223003
21070	Calciphylaxis cutis	280065	Rare systemic or rheumatologic disease	717043006
21071	Visceral calciphylaxis	280068	Rare systemic or rheumatologic disease	771236000
21073	Pelizaeus-Merzbacher disease, classic form	280219	Rare neurologic disease	87607002
21078	Distal deletion 12p	280325	Rare developmental defect during embryogenesis	770902008
21080	Autosomal semi-dominant severe lipodystrophic laminopathy	280365	Rare endocrine disease	1197747005
21083	Recessive intellectual disability-motor dysfunction-multiple joint contractures syndrome	280384	Rare developmental defect during embryogenesis	770901001
21084	Familial Alzheimer-like prion disease	280397	Rare neurologic disease	721219005
21086	Familial omphalocele syndrome with facial dysmorphism	280403	Rare developmental defect during embryogenesis	770900000
21087	Generalized essential telangiectasia	280774	Rare skin disease	238763007
21092	Communicating congenital bronchopulmonary-foregut malformation	280821	Rare developmental defect during embryogenesis	68539005
21099	Idiopathic posterior uveitis	280917	Rare ophthalmic disorder	773991005
21100	Idiopathic panuveitis	280921	Rare ophthalmic disorder	766933000
21108	Acral self-healing collodion baby	281127	Rare skin disease	718633009
21117	Xp22.13p22.2 duplication syndrome	284180	Rare developmental defect during embryogenesis	782877002
21120	Well-differentiated fetal adenocarcinoma of the lung	284395	Rare neoplastic disease	707403002
21121	Acute annular outer retinopathy	284460	Rare ophthalmic disorder	783612007
21128	Neonatal Marfan syndrome	284979	Rare systemic or rheumatologic disease	763839005
21134	Early-onset epileptic encephalopathy and intellectual disability due to GRIN2A mutation	289266	Rare developmental defect during embryogenesis	770431001
21135	Infective dermatitis associated with HTLV-1	289347	Rare infectious disease	1162918009
21136	Primary non-gestational choriocarcinoma of ovary	289356	Rare neoplastic disease	716588005
21138	Malignancy diagnosed during pregnancy	289385	Rare gynecologic or obstetric disease	1269273000
21139	PASH syndrome	289478	Rare skin disease	785724007
21140	4H leukodystrophy	289494	Rare neurologic disease	1208933000
21141	12q15q21.1 microdeletion syndrome	289513	Rare developmental defect during embryogenesis	734030009
21142	Microtriplication 11q24.1	289522	Rare developmental defect during embryogenesis	770663003
21143	Inherited isolated adrenal insufficiency due to partial CYP11A1 deficiency	289548	Rare endocrine disease	764960005
21144	Juvenile nasopharyngeal angiofibroma	289596	Rare otorhinolaryngologic disease	716590006
21150	Epstein-Barr virus-positive diffuse large B-cell lymphoma of the elderly	289661	Rare neoplastic disease	716788007
21151	Lymphoepithelial-like carcinoma	289682	Rare neoplastic disease	1268640008
21152	Myopericytoma	289685	Rare neoplastic disease	1157159009
21159	Transient hyperammonemia of the newborn	289877	Rare inborn errors of metabolism	11225002
21164	Acute generalized exanthematous pustulosis	293173	Rare skin disease	702617007
21165	Pleomorphic rhabdomyosarcoma	293199	Rare neoplastic disease	404054005
21167	Grayson-Wilbrandt corneal dystrophy	293375	Rare ophthalmic disorder	717286002
21168	Pre-Descemet corneal dystrophy	293462	Rare ophthalmic disorder	231934009
21169	Ketamine-induced biliary dilatation	293807	Rare disorder due to toxic effects	726613003
21170	Fixed drug eruption	293812	Rare skin disease	73692007
21173	1p21.3 microdeletion syndrome	293948	Rare developmental defect during embryogenesis	719600006
21174	Hypogonadotropic hypogonadism-severe microcephaly-sensorineural hearing loss-dysmorphism syndrome	293967	Rare developmental defect during embryogenesis	773665006
21175	Syndactyly-nystagmus syndrome due to 2q31.1 microduplication	294026	Rare developmental defect during embryogenesis	783562005
21178	Chronic intestinal failure	294422	Rare gastroenterologic disease	716665002
21190	Amelia of upper limb	294967	Rare developmental defect during embryogenesis	205306000	Q71.0
21191	Amelia of lower limb	294969	Rare developmental defect during embryogenesis	265798000	Q72.0
21192	Humeral agenesis/hypoplasia	294973	Rare developmental defect during embryogenesis	93264003
21193	Congenital absence of thigh and lower leg with foot present	294977	Rare developmental defect during embryogenesis	55852007	Q72.1
21194	Congenital absence of both forearm and hand	294979	Rare developmental defect during embryogenesis	737217005	Q71.2
21195	Congenital absence of both lower leg and foot	294981	Rare developmental defect during embryogenesis	767001002	Q72.2
21196	Acheiria	294983	Rare developmental defect during embryogenesis	371199008
21197	Apodia	294986	Rare developmental defect during embryogenesis	371197005
21198	Congenital hypoplasia of thumb	294988	Rare developmental defect during embryogenesis	253936008
21199	Hyperphalangy	295002	Rare developmental defect during embryogenesis	763535005
21200	Central polydactyly	295004	Rare developmental defect during embryogenesis	205130008
21201	Syndactyly type 6	295012	Rare developmental defect during embryogenesis	763624007
21202	Familial isolated clinodactyly of fingers	295014	Rare developmental defect during embryogenesis	763691008
21203	Congenital pseudoarthrosis of the tibia	295018	Rare developmental defect during embryogenesis	55379003
21208	Tibio-fibular synostosis	295028	Rare developmental defect during embryogenesis	737581000
21209	True congenital shoulder dislocation	295030	Rare developmental defect during embryogenesis	23876003
21210	Isolated congenital radial head dislocation	295032	Rare developmental defect during embryogenesis	9634000
21211	Congenital knee dislocation	295034	Rare developmental defect during embryogenesis	59068006
21212	Upper limb hypertrophy	295049	Rare developmental defect during embryogenesis	253920006
21213	Lower limb hypertrophy	295051	Rare developmental defect during embryogenesis	205369009
21225	Congenital genu recurvatum	295229	Rare developmental defect during embryogenesis	205063003
21232	11p15.4 microduplication syndrome	300305	Rare developmental defect during embryogenesis	770794008
21233	Sagliker syndrome	300493	Rare bone disease	1208934006
21234	Onychomatricoma	300512	Rare neoplastic disease	773629001
21236	Follicular cholangitis and pancreatitis	300552	Rare gastroenterologic disease	771446000
21237	Carcinoma of the ampulla of Vater	300557	Rare neoplastic disease	1268532006
21238	Combined pulmonary fibrosis-emphysema syndrome	300564	Rare respiratory disease	708030004
21246	Diffuse large B-cell lymphoma of the central nervous system	300849	Rare neoplastic disease	734066005
21247	Primary cutaneous anaplastic large cell lymphoma	300865	Rare neoplastic disease	128875000
21248	Splenic diffuse red pulp small B-cell lymphoma	300869	Rare neoplastic disease	763884007
21249	Hairy cell leukemia variant	300878	Rare neoplastic disease	277568007
21250	Diffuse large B-cell lymphoma with chronic inflammation	300888	Rare neoplastic disease	724647003
21251	ALK-positive anaplastic large cell lymphoma	300895	Rare neoplastic disease		C84.6
21252	ALK-negative anaplastic large cell lymphoma	300903	Rare neoplastic disease	448212009	C84.7
21255	Myospherulosis	306553	Rare maxillo-facial surgical disease	81139004
21259	Complication after organ transplantation	306644	Rare disorder potentially indicated for transplant or complication after transplantation	429054002
21262	Hemiparkinsonism-hemiatrophy syndrome	306669	Rare neurologic disease	737582007
21264	Manganese poisoning	306682	Rare neurologic disease	447288004	T57.2
21265	Delayed encephalopathy due to carbon monoxide poisoning	306686	Rare neurologic disease	230293003
21266	Cyanide-induced parkinsonism-dystonia	306692	Rare neurologic disease	766872002
21273	Hemidystonia-hemiatrophy syndrome	306741	Rare neurologic disease	724383002
21282	Sporadic hyperekplexia	306776	Rare neurologic disease	783705006
21299	Focal acral hyperkeratosis	308013	Rare skin disease	400115004
21315	Mevalonate kinase deficiency	309025	Rare inborn errors of metabolism	124327008
21327	Tay-Sachs disease, B1 variant	309239	Rare inborn errors of metabolism	238024005
21328	Metachromatic leukodystrophy, late infantile form	309256	Rare neurologic disease	47683004
21329	Metachromatic leukodystrophy, juvenile form	309263	Rare neurologic disease	44359008
21330	Metachromatic leukodystrophy, adult form	309271	Rare neurologic disease	24326000
21360	20p13 microdeletion syndrome	313781	Rare developmental defect during embryogenesis	773346008
21361	Congenital pancreatic cyst	313906	Rare gastroenterologic disease	204808002	Q45.2
21362	Epstein-Barr virus-associated gastric carcinoma	313920	Rare neoplastic disease	1268488004
21363	2q23.1 microduplication syndrome	313947	Rare developmental defect during embryogenesis	766816008
21364	Contractures-webbed neck-micrognathia-hypoplastic nipples syndrome	314002	Rare developmental defect during embryogenesis	773626008
21365	Idiopathic linear interstitial keratitis	314017	Rare ophthalmic disorder	773994002
21366	High bone mass osteogenesis imperfecta	314029	Rare bone disease	782781006
21367	7p22.1 microduplication syndrome	314034	Rare developmental defect during embryogenesis	764703002
21368	Marfanoid habitus-inguinal hernia-advanced bone age syndrome	314041	Rare developmental defect during embryogenesis	782780007
21369	Xq12-q13.3 duplication syndrome	314389	Rare neurologic disease	764711007
21371	Spigelian hernia-cryptorchidism syndrome	314432	Rare developmental defect during embryogenesis	773623000
21372	Meigs syndrome	314451	Rare neoplastic disease	63402005
21373	Pseudo-Meigs syndrome	314459	Rare neoplastic disease	783138008
21374	Atypical Meigs syndrome	314466	Rare neoplastic disease	782774004
21375	Ovarian fibroma	314473	Rare neoplastic disease	254865006
21376	Ovarian fibrothecoma	314478	Rare neoplastic disease	765190005
21377	Primary progressive apraxia of speech	314566	Rare neurologic disease	723124007
21378	Autosomal recessive leukoencephalopathy-ischemic stroke-retinitis pigmentosa syndrome	314572	Rare neurologic disease	771476007
21379	Intellectual disability-hypotonia-brachycephaly-pyloric stenosis-cryptorchidism syndrome	314575	Rare developmental defect during embryogenesis	773621003
21380	Growing teratoma syndrome	314613	Rare neoplastic disease	1260180004
21381	Duplication of the pituitary gland	314621	Rare developmental defect during embryogenesis	778005007
21382	Variant ABeta2M amyloidosis	314652	Rare systemic or rheumatologic disease	722292000
21383	Severe neonatal hypotonia-seizures-encephalopathy syndrome due to 5q31.3 microdeletion	314655	Rare neurologic disease	768555009
21384	Segmental progressive overgrowth syndrome with fibroadipose hyperplasia	314662	Rare developmental defect during embryogenesis	787094005
21385	Primary bone lymphoma	314684	Rare neoplastic disease	766935007
21386	Acquired porencephaly	314697	Rare developmental defect during embryogenesis	38837006
21387	Primary localized amyloidosis	314709	Rare systemic or rheumatologic disease		E85.4
21391	Somatomammotropinoma	314769	Rare endocrine disease	778046002
21395	Primary hypereosinophilic syndrome	314950	Rare hematologic disease	1264010001
21396	Secondary hypereosinophilic syndrome	314962	Rare hematologic disease	1237617004
21407	Diencephalic-mesencephalic junction dysplasia	319192	Rare neurologic disease	766871009
21408	Chondroectodermal dysplasia with night blindness	319195	Rare developmental defect during embryogenesis	763134002
21410	Lujo hemorrhagic fever	319213	Rare infectious disease	716585008
21411	Argentine hemorrhagic fever	319223	Rare infectious disease	58868000	A96.0
21412	Bolivian hemorrhagic fever	319229	Rare infectious disease	67247008	A96.1
21413	Venezuelan hemorrhagic fever	319234	Rare infectious disease	359673001
21414	Brazilian hemorrhagic fever	319239	Rare infectious disease	240524001
21415	Chapare hemorrhagic fever	319244	Rare infectious disease	716584007
21416	Rift valley fever	319251	Rare infectious disease	402917003	A92.4
21418	Mucinous tubular and spindle cell renal carcinoma	319322	Rare neoplastic disease	1268641007
21419	Tubulocystic renal cell carcinoma	319325	Rare neoplastic disease	1268501005
21425	Autosomal dominant mendelian susceptibility to mycobacterial diseases due to partial IFNgammaR2 deficiency	319589	Rare immune disease	725151007
21426	Primary lymphoma of the conjunctiva	319667	Rare ophthalmic disorder	763477007
21433	MT-ATP6-related mitochondrial spastic paraplegia	320360	Rare neurologic disease	778048001
21435	Multiple paragangliomas associated with polycythemia	324299	Rare endocrine disease	1197217007
21436	Severe lateral tibial bowing-short stature-mild winged scapula-mild facial dysmorphism syndrome	324307	Rare bone disease	766819001
21437	9p13 microdeletion syndrome	324313	Rare developmental defect during embryogenesis	764725008
21438	Congenital achiasma	324353	Rare neurologic disease	734031008
21439	Mixed sclerosing bone dystrophy with extra-skeletal manifestations	324364	Rare bone disease	783723003
21440	Hereditary inclusion body myopathy type 4	324381	Rare neurologic disease	770786001
21441	Muscular hypertrophy-hepatomegaly-polyhydramnios syndrome	324416	Rare developmental defect during embryogenesis	773584001
21442	Hypertrophic cardiomyopathy with kidney anomalies due to mitochondrial DNA mutation	324525	Rare inborn errors of metabolism	771509001
21443	Aphonia-deafness-retinal dystrophy-bifid halluces-intellectual disability syndrome	324540	Rare developmental defect during embryogenesis	773583007
21444	Hyperinsulinism due to HNF1A deficiency	324575	Rare inborn errors of metabolism	721234004
21445	Benign Samaritan congenital myopathy	324581	Rare neurologic disease	770787005
21446	Autosomal dominant intermediate Charcot-Marie-Tooth disease with neuropathic pain	324585	Rare neurologic disease	778003000
21447	Autosomal dominant Charcot-Marie-Tooth disease type 2 due to KIF5A mutation	324611	Rare neurologic disease	764730007
21448	Hendra virus infection	324632	Rare infectious disease	773582002
21449	Invasive non-typhoidal salmonellosis	324648	Rare infectious disease	763772002
21469	46,XY ovotesticular difference of sex development	325345	Rare developmental defect during embryogenesis	763683004
21485	Cerebral sinovenous thrombosis	329217	Rare circulatory system disease	192759008
21486	Severe early-onset obesity-insulin resistance syndrome due to SH2B1 deficiency	329249	Rare endocrine disease	783556000
21487	Thrombocythemia with distal limb defects	329319	Rare developmental defect during embryogenesis	771511005
21488	Inverse Klippel-Trénaunay syndrome	329324	Rare developmental defect during embryogenesis	1285323003
21489	Autosomal recessive frontotemporal pachygyria	329329	Rare developmental defect during embryogenesis	773394007
21491	Spastic paraplegia-Paget disease of bone syndrome	329475	Rare neurologic disease	726622002
21492	Adult-onset distal myopathy due to VCP mutation	329478	Rare neurologic disease	770792007
21493	Mosaic genome-wide paternal uniparental disomy	329813	Rare developmental defect during embryogenesis	783149002
21494	Idiopathic giant cell myocarditis	329874	Rare cardiac disease	60812006
21495	Non-hypoproteinemic hypertrophic gastropathy	329883	Rare gastroenterologic disease	773397000
21497	Juvenile overlap myositis	329894	Rare neurologic disease	766252004
21498	Transient neonatal multiple acyl-CoA dehydrogenase deficiency	329942	Rare inborn errors of metabolism	723552005
21499	Intermittent hydrarthrosis	329967	Rare systemic or rheumatologic disease	711286009	M12.4
21501	Wild type ATTR amyloidosis	330001	Rare systemic or rheumatologic disease	237877004
21502	High altitude pulmonary edema	330012	Rare respiratory disease	233707008
21503	Lead poisoning	330015	Rare disorder due to toxic effects	1145155005	T56.0
21504	Hypotrichosis-deafness syndrome	330029	Rare skin disease	783555001
21505	Hemoglobin Lepore-beta-thalassemia syndrome	330032	Rare hematologic disease	234388009
21506	Chronic actinic dermatitis	330064	Rare skin disease	52636001	L57.1
21521	Intellectual disability-obesity-brain malformations-facial dysmorphism syndrome	352530	Rare developmental defect during embryogenesis	763350002
21522	Focal epilepsy-intellectual disability-cerebro-cerebellar malformation	352587	Rare neurologic disease	765089003
21523	16q24.1 microdeletion syndrome	352629	Rare developmental defect during embryogenesis	770760006
21524	Phalangeal microgeodic syndrome	352636	Rare bone disease	770761005
21525	Autosomal recessive cerebellar ataxia with late-onset spasticity	352641	Rare neurologic disease	763348005
21527	Attenuated Chédiak-Higashi syndrome	352723	Rare neurologic disease	720520009
21530	Congenital retinal arteriovenous communication	353334	Rare circulatory system disease	95501007
21531	Idiopathic macular telangiectasia type 1	353344	Rare ophthalmic disorder	773993008
21532	Idiopathic macular telangiectasia type 3	353351	Rare ophthalmic disorder	773992003
21533	Vasoproliferative tumor of the retina	353356	Rare ophthalmic disorder	771235001
21534	3q26q27 microdeletion syndrome	356947	Rare developmental defect during embryogenesis	778000002
21537	Primary essential cutis verticis gyrata	357220	Rare skin disease	765135003
21538	Primary non-essential cutis verticis gyrata	357225	Rare skin disease	778044004
21550	Paratesticular adenocarcinoma	363478	Rare neoplastic disease	783056006
21551	Sex cord-stromal tumor of testis	363489	Rare neoplastic disease	702406000
21552	Acute encephalopathy with biphasic seizures and late reduced diffusion	363549	Rare neurologic disease	766044005
21555	LMNA-related cardiocutaneous progeria syndrome	363618	Rare developmental defect during embryogenesis	773426004
21556	20q11.2 microduplication syndrome	363659	Rare developmental defect during embryogenesis	763061004
21557	2p13.2 microdeletion syndrome	363680	Rare developmental defect during embryogenesis	770756008
21558	Balint syndrome	363746	Rare neurologic disease	765212008
21560	Autosomal recessive cerebral atrophy	363969	Rare neurologic disease	776087007
21562	Systemic Epstein-Barr virus-positive T-cell lymphoproliferative disease of childhood	364033	Rare neoplastic disease	721311006
21563	Hydroa vacciniforme-like lymphoma	364039	Rare neoplastic disease	763719001
21564	ALK-positive large B-cell lymphoma	364043	Rare neoplastic disease	715950008
21565	Severe early-childhood-onset retinal dystrophy	364055	Rare ophthalmic disorder	716663009
21566	Bipartite talus	364198	Rare developmental defect during embryogenesis	763128009
21579	Intellectual disability-hyperkinetic movement-truncal ataxia syndrome	369847	Rare neurologic disease	787174003
21580	Obesity due to SIM1 deficiency	369873	Rare endocrine disease	783719006
21581	2p21 microdeletion syndrome without cystinuria	369881	Rare developmental defect during embryogenesis	770754006
21583	Intellectual disability-seizures-macrocephaly-obesity syndrome	369950	Rare developmental defect during embryogenesis	770750002
21584	Finger hyperphalangy-toe anomalies-severe pectus excavatum syndrome	369979	Rare developmental defect during embryogenesis	782758009
21585	Intellectual disability-facial dysmorphism-hand anomalies syndrome	370010	Rare developmental defect during embryogenesis	773416006
21586	Spondyloepimetaphyseal dysplasia, Isidor-Toutain type	370015	Rare bone disease	782821004
21588	Acute myeloid leukemia with t(8;16)(p11;p13) translocation	370026	Rare neoplastic disease	725390002
21590	Angora hair nevus	370039	Rare skin disease	774210006
21591	Didymosis aplasticosebacea	370046	Rare skin disease	774209001
21592	SCALP syndrome	370052	Rare skin disease	774208009
21593	NEVADA syndrome	370059	Rare skin disease	773986009
21595	Fetal carbamazepine syndrome	370076	Rare developmental defect during embryogenesis	254249002
21597	Ataxia-telangiectasia variant	370109	Rare neurologic disease	763065008
21598	Medich giant platelet syndrome	370127	Rare hematologic disease	718554005
21599	XYLT1-CDG	370930	Rare developmental defect during embryogenesis	773418007
21600	Congenital muscular dystrophy with hyperlaxity	371007	Rare neurologic disease	763314009
21619	Infantile-onset mesial temporal lobe epilepsy with severe cognitive regression	391316	Rare neurologic disease	773421009
21620	Fatal post-viral neurodegenerative disorder	391343	Rare neurologic disease	774206008
21621	Growth retardation-mild developmental delay-chronic hepatitis syndrome	391366	Rare developmental defect during embryogenesis	774204006
21625	Transient neonatal myasthenia gravis	391504	Rare neurologic disease		P94.0
21626	Glomus tumor	391651	Rare neoplastic disease	403969002
21627	Off-periods in Parkinson disease not responding to oral treatment	391655	Rare immune disease	1230308005
21629	Mucinous adenocarcinoma of the appendix	391723	Rare neoplastic disease	721672004
21631	Deep dermatophytosis	397587	Rare infectious disease	266152000
21632	PrP systemic amyloidosis	397606	Rare neurologic disease	733422008
21633	3q27.3 microdeletion syndrome	397695	Rare developmental defect during embryogenesis	770719004
21634	Periodic paralysis with later-onset distal motor neuropathy	397750	Rare neurologic disease	774154008
21635	Periodic paralysis with transient compartment-like syndrome	397755	Rare neurologic disease	774153002
21637	Ferro-cerebro-cutaneous syndrome	397922	Rare neurologic disease	774151000
21638	Adenocarcinoma of the penis	398053	Rare neoplastic disease	764846009
21639	Squamous cell carcinoma of the penis	398058	Rare neoplastic disease	403468003
21640	Refractory celiac disease	398063	Rare gastroenterologic disease	770593004
21642	SIM1-related Prader-Willi-like syndrome	398079	Rare developmental defect during embryogenesis	1229943004
21644	Neonatal antiphospholipid syndrome	398097	Rare systemic or rheumatologic disease	774084003
21645	Neonatal autoimmune hemolytic anemia	398109	Rare systemic or rheumatologic disease	774083009
21646	Neonatal dermatomyositis	398117	Rare systemic or rheumatologic disease	774082004
21647	Neonatal lupus erythematosus	398124	Rare systemic or rheumatologic disease	95609003
21648	Neonatal scleroderma	398127	Rare systemic or rheumatologic disease	774080007
21649	Persistent idiopathic facial pain	398147	Rare neurologic disease	785723001	G50.1
21651	Mucinous adenocarcinoma of ovary	398961	Rare neoplastic disease	733361001
21652	Clear cell adenocarcinoma of the ovary	398971	Rare neoplastic disease	1268538005
21654	Malignant teratoma of ovary	398987	Rare neoplastic disease	827162007
21655	KLHL9-related early-onset distal myopathy	399081	Rare neurologic disease	763776004
21656	Distal nebulin myopathy	399103	Rare neurologic disease	783148005
21660	Traumatic avascular necrosis	399175	Rare bone disease	1229979007	M87.2
21661	Secondary non-traumatic avascular necrosis	399180	Rare bone disease	787092009
21663	Osteonecrosis of the jaw	399293	Rare bone disease	1231151009
21665	Idiopathic avascular necrosis	399307	Rare bone disease	1231179003	M87.0
21666	Epiphysiolysis of the hip	399329	Rare bone disease	26460006
21695	Autosomal recessive spastic paraplegia type 59	401795	Rare neurologic disease	773425000
21696	Autosomal recessive spastic paraplegia type 60	401800	Rare neurologic disease	782746009
21697	Autosomal recessive spastic paraplegia type 66	401815	Rare neurologic disease	782747000
21698	Autosomal recessive spastic paraplegia type 67	401820	Rare neurologic disease	766767001
21699	Autosomal recessive spastic paraplegia type 69	401830	Rare neurologic disease	782725000
21700	Autosomal recessive spastic paraplegia type 70	401835	Rare neurologic disease	770724001
21701	Autosomal recessive spastic paraplegia type 71	401840	Rare neurologic disease	782726004
21702	Huntington disease-like syndrome due to C9ORF72 expansions	401901	Rare neurologic disease	782743001
21704	Fibrolamellar hepatocellular carcinoma	401920	Rare neoplastic disease	253018005
21705	9q31.1q31.3 microdeletion syndrome	401923	Rare neurologic disease	773493002
21706	14q24.1q24.3 microdeletion syndrome	401935	Rare neurologic disease	773494008
21707	Partial corpus callosum agenesis-cerebellar vermis hypoplasia with posterior fossa cysts syndrome	401959	Rare neurologic disease	773497001
21710	Acute myeloid leukemia with t(6;9)(p23;q34)	402014	Rare neoplastic disease	733598001
21711	Acute myeloid leukemia with t(9;11)(p22;q23)	402017	Rare neoplastic disease	444911000
21712	Megakaryoblastic acute myeloid leukemia with t(1;22)(p13;q13)	402023	Rare neoplastic disease	763796007
21713	Acute myeloid leukemia with NPM1 somatic mutations	402026	Rare neoplastic disease	763309005
21715	Eosinophilic colitis	402035	Rare gastroenterologic disease	29120000
21716	Hepatitis delta	402823	Rare infectious disease	707341005	B17.0
21717	FBLN1-related developmental delay-central nervous system anomaly-syndactyly syndrome	404451	Rare developmental defect during embryogenesis	774070008
21720	Chondromyxoid fibroma	404507	Rare bone disease	307607001
21721	Clear cell papillary renal cell carcinoma	404511	Rare neoplastic disease	734015000
21722	Acquired cystic disease-associated renal cell carcinoma	404514	Rare neoplastic disease	764856008
21723	Spinal muscular atrophy with respiratory distress type 2	404521	Rare neurologic disease	770727008
21731	Williams-Campbell syndrome	411501	Rare developmental defect during embryogenesis	233788001
21734	Central retinal vein occlusion	411527	Rare ophthalmic disorder	68478007
21735	Proton-pump inhibitor-responsive esophageal eosinophilia	411696	Rare gastroenterologic disease	770592009
21736	Generalized eruptive keratoacanthoma	411777	Rare skin disease	254664008
21737	13q12.3 microdeletion syndrome	412035	Rare developmental defect during embryogenesis	773547003
21738	PRKAR1B-related neurodegenerative dementia with intermediate filaments	412066	Rare neurologic disease	774069007
21739	Dystonia-aphonia syndrome	412217	Rare neurologic disease	782718007
21741	Carcinoma of esophagus, salivary gland type	418945	Rare neoplastic disease	1268548007
21742	Undifferentiated carcinoma of esophagus	418951	Rare neoplastic disease	1268389006
21743	Squamous cell carcinoma of the stomach	418959	Rare neoplastic disease	1268634001
21744	Secondary pulmonary alveolar proteinosis	420259	Rare respiratory disease	707510005
21745	Semicircular canal dehiscence syndrome	420402	Rare otorhinolaryngologic disease	768933005
21747	Autosomal recessive severe congenital neutropenia due to CXCR2 deficiency	420699	Rare immune disease	783200000
21749	Autoimmune encephalopathy with parasomnia and obstructive sleep apnea	420789	Rare neurologic disease	765751002
21750	Cono-spondylar dysplasia	420794	Rare bone disease	766874001
21751	Microcephaly-short stature-intellectual disability-facial dysmorphism syndrome	423306	Rare developmental defect during embryogenesis	771074000
21752	X-linked intellectual disability-limb spasticity-retinal dystrophy-diabetes insipidus syndrome	423479	Rare inborn errors of metabolism	732246009
21759	Undifferentiated carcinoma of stomach	423786	Rare neoplastic disease	1268396008
21762	Microcephaly-complex motor and sensory axonal neuropathy syndrome	423894	Rare neurologic disease	763798008
21764	Squamous cell carcinoma of the small intestine	423968	Rare neoplastic disease	1268636004
21768	Squamous cell carcinoma of the colon	423994	Rare neoplastic disease	1268635000
21770	Squamous cell carcinoma of the rectum	424002	Rare neoplastic disease	1268633007
21773	Adenocarcinoma of the anal canal	424016	Rare neoplastic disease	764845008
21774	Squamous cell carcinoma of the anal canal	424019	Rare neoplastic disease	722542000
21776	Squamous cell carcinoma of pancreas	424039	Rare neoplastic disease	770602005
21777	Acinar cell carcinoma of pancreas	424046	Rare neoplastic disease	1268563005
21778	Mucinous cystadenocarcinoma of the pancreas	424053	Rare neoplastic disease	1268546006
21779	Intraductal papillary mucinous carcinoma of pancreas	424058	Rare neoplastic disease	1268542008
21780	Solid pseudopapillary carcinoma of pancreas	424065	Rare neoplastic disease	1268698000
21781	Serous cystadenocarcinoma of pancreas	424073	Rare neoplastic disease	1268561007
21782	Undifferentiated carcinoma with osteoclast-like giant cells of pancreas	424080	Rare neoplastic disease	1279841001
21783	Congenital myopathy with myasthenic-like onset	424107	Rare neurologic disease	763315005
21787	Adenocarcinoma of the liver and intrahepatic biliary tract	424943	Rare neoplastic disease	787091002
21788	Undifferentiated carcinoma of liver and intrahepatic biliary tract	424970	Rare neoplastic disease	1268391003
21789	Squamous cell carcinoma of liver and intrahepatic biliary tract	424975	Rare neoplastic disease	1268541001
21790	Biliary cystadenocarcinoma	424982	Rare neoplastic disease	1196846002
21791	Adenocarcinoma of the gallbladder and extrahepatic biliary tract	424991	Rare neoplastic disease	765741003
21792	Squamous cell carcinoma of gallbladder and extrahepatic biliary tract	424996	Rare neoplastic disease	1268632002
21798	Patent urachus	431341	Rare developmental defect during embryogenesis	398316009
21799	Urachal sinus	431344	Rare developmental defect during embryogenesis	451030007
21800	Urachal diverticulum	431347	Rare developmental defect during embryogenesis	253899000
21805	Anterior urethral valve	435372	Rare developmental defect during embryogenesis	253907008
21813	3p25.3 microdeletion syndrome	435638	Rare neurologic disease	890123006
21815	Autosomal dominant Charcot-Marie-Tooth disease type 2 due to TFG mutation	435819	Rare neurologic disease	1187566006
21816	Contractures-developmental delay-Pierre Robin syndrome	436003	Rare developmental defect during embryogenesis	1216940001
21817	Severe intellectual disability-hypotonia-strabismus-coarse face-planovalgus syndrome	436141	Rare developmental defect during embryogenesis	1197591008
21818	Intrauterine growth restriction-short stature-early adult-onset diabetes syndrome	436144	Rare endocrine disease	1197592001
21819	Non-progressive predominantly posterior cavitating leukoencephalopathy with peripheral neuropathy	436271	Rare neurologic disease	1220598005
21820	Pseudoxanthoma elasticum-like skin manifestations with retinitis pigmentosa	436274	Rare ophthalmic disorder	1220599002
21822	Human infection by orthopoxvirus	438279	Rare infectious disease	414015000
21823	Placental insufficiency	439167	Rare cardiac disease	237292005
21824	Pediatric arterial ischemic stroke	439175	Rare neurologic disease	1197363004
21825	Zinc-responsive necrolytic acral erythema	439196	Rare skin disease	762543009
21826	Non-recovering obstetric brachial plexus lesion	439202	Rare neurologic disease	1230017000
21827	ALECT2 amyloidosis	439224	Rare systemic or rheumatologic disease	1228881003
21828	AApoAIV amyloidosis	439232	Rare renal disease	1187124004
21835	Plastic bronchitis	439881	Rare respiratory disease	53926002
21836	Congenital oculomotor nerve palsy	440221	Rare ophthalmic disorder	1217207008
21837	Congenital abducens nerve palsy	440233	Rare ophthalmic disorder	400945000
21838	Autosomal dominant myopia-midfacial retrusion-sensorineural hearing loss-rhizomelic dysplasia syndrome	440354	Rare bone disease	1229999001
21839	Necrotizing soft tissue infection	440368	Rare infectious disease	443928008
21840	Familial colorectal cancer Type X	440437	Rare neoplastic disease	1197359006
21842	Extensive peripapillary myelinated nerve fibers	440724	Rare ophthalmic disorder	1237337007
21843	Combined hamartoma of the retina and retinal pigment epithelium	440727	Rare ophthalmic disorder	1229998009
21844	Isolated agenesis of gallbladder	440987	Rare hepatic disease	302953002
21847	AH amyloidosis	442582	Rare systemic or rheumatologic disease	1231149005
21850	Hypothalamic adipsic hypernatraemia syndrome	443101	Rare endocrine disease	1255269005
21851	Lymphoplasmacytic lymphoma without IgM production	443159	Rare neoplastic disease	1255270006
21852	NUT midline carcinoma	443167	Rare neoplastic disease	1187622004
21853	Postpartum psychosis	443173	Rare neurologic disease	18260003
21854	Spontaneous intracranial hypotension	443180	Rare neurologic disease	1.64767e+16	G96.0
21855	Paratyphoid fever	443227	Rare infectious disease	85904008
21857	HIV-associated cancer	443291	Rare neoplastic disease	713572001
21858	11q22.2q22.3 microdeletion syndrome	444002	Rare developmental defect during embryogenesis	1229882003
21859	20q11.2 microdeletion syndrome	444051	Rare developmental defect during embryogenesis	1229891004
21860	Idiopathic phalangeal acro-osteolysis	444316	Rare bone disease	1217213004
21864	NIK deficiency	447731	Rare immune disease	1197478005
21865	Susceptibility to localized juvenile periodontitis	447740	Rare immune disease	1197482007
21866	Autosomal dominant spastic paraplegia type 9B	447757	Rare neurologic disease	1187466009
21867	IgG4-related sclerosing cholangitis	447764	Rare hepatic disease	722870008
21869	Secondary sclerosing cholangitis	447774	Rare hepatic disease	197442005
21870	Keratocystic odontogenic tumor	447777	Rare odontologic disease	713277006
21871	Cerebral visual impairment	447788	Rare ophthalmic disorder	413924001
21872	Lipoyl transferase 2 deficiency	447795	Rare inborn errors of metabolism	1269231008
21874	Idiopathic dropped head syndrome	447881	Rare neurologic disease	449899001
21875	19p13.3 microduplication syndrome	447980	Rare developmental defect during embryogenesis	1229883008
21877	Ectopia cordis	448270	Rare surgical cardiac disease	78250005
21879	Pleural empyema	449266	Rare respiratory disease	58554001
21880	Scedosporiosis	449280	Rare infectious disease	1217227009
21881	Snakebite envenomation	449285	Rare disorder due to toxic effects	61288004	T63.0
21882	IgG4-related kidney disease	449395	Rare renal disease	1187507004
21883	IgG4-related aortitis	449400	Rare abdominal surgical disease	1187508009
21884	IgG4-related submandibular gland disease	449432	Rare otorhinolaryngologic disease	1264005000
21885	IgG4-related ophthalmic disease	449563	Rare ophthalmic disorder	1187510006
21886	Eosinophilic angiocentric fibrosis	449566	Rare systemic or rheumatologic disease	1255207005
21887	Polyclonal hyperviscosity syndrome	450322	Rare hematologic disease	1251448003
21888	Primary cutaneous plasmacytosis	451602	Rare skin disease	1228842003
21889	Cutaneous pseudolymphoma	451607	Rare skin disease	128862000
21890	Congenital insensitivity to pain with severe intellectual disability	453510	Rare neurologic disease	1237623009
21891	Progressive muscular atrophy	454706	Rare neurologic disease	88923002
21892	Anti-p200 pemphigoid	454710	Rare skin disease	1228843008
21893	Endometrioid carcinoma of ovary	454723	Rare neoplastic disease	1268349000
21894	Variably protease-sensitive prionopathy	454742	Rare neurologic disease	721165001
21895	Isolated tracheoesophageal fistula	454750	Rare developmental defect during embryogenesis	60983006	Q39.2
21896	Acute radiation syndrome	454831	Rare disorder due to toxic effects	1260191006	T66
21897	Avian influenza	454836	Rare infectious disease	772828001
21898	1p35.2 microdeletion syndrome	456298	Rare developmental defect during embryogenesis	1228844002
21899	Hereditary neuroendocrine tumor of small intestine	456333	Rare neoplastic disease	1222643003
21902	TAFRO syndrome	457077	Rare systemic or rheumatologic disease	1187615007
21903	Isolated splenogonadal fusion	457083	Rare developmental defect during embryogenesis	62042001
21904	Infantile-onset axonal motor and sensory neuropathy-optic atrophy-neurodegenerative syndrome	457205	Rare neurologic disease	1260129000
21905	Clear cell sarcoma of kidney	457246	Rare neoplastic disease	1268543003
21906	Intellectual disability-muscle weakness-short stature-facial dysmorphism syndrome	457365	Rare developmental defect during embryogenesis	1208746001
21907	Composite hemangioendothelioma	458758	Rare neoplastic disease	403984006
21908	Retiform hemangioendothelioma	458763	Rare neoplastic disease	403982005
21909	Primary intralymphatic angioendothelioma	458768	Rare neoplastic disease	1231180000
21911	Partially involuting congenital hemangioma	458785	Rare developmental defect during embryogenesis	1187305006
21912	Mixed cystic lymphatic malformation	458792	Rare developmental defect during embryogenesis	1228859008
21918	Corpus callosum agenesis-macrocephaly-hypertelorism syndrome	459074	Rare developmental defect during embryogenesis	1208720000
21927	Verrucous hemangioma	464318	Rare circulatory system disease	254787009
21928	Benign metanephric tumor	464359	Rare renal disease	1260181000
21929	Neonatal alloimmune neutropenia	464370	Rare immune disease	14333004
21930	Acquired methemoglobinemia	464453	Rare hematologic disease	295315008
21931	Paracetamol poisoning	464458	Rare disorder due to toxic effects	70273001
21932	Familial gastric type 1 neuroendocrine tumor	464756	Rare neoplastic disease	1264340007
21936	Exercise-induced malignant hyperthermia	466650	Rare neurologic disease	1237338002
21938	Cyanide poisoning	466670	Rare disorder due to toxic effects	66207005	T65.0
21939	Scorpion envenomation	466677	Rare disorder due to toxic effects	217670007	T63.2
21940	Euthyroid Graves orbitopathy	466682	Rare ophthalmic disorder	1197416000
21941	Supratip dysplasia	466695	Rare developmental defect during embryogenesis	1230004003
21942	Childhood-onset progressive contractures-limb-girdle weakness-muscle dystrophy syndrome	466921	Rare neurologic disease	1187251009
21943	SMARCA4-deficient sarcoma of thorax	466962	Rare neoplastic disease	1208741006
21944	Tubulinopathy-associated dysgyria	467166	Rare developmental defect during embryogenesis	1187215002
21945	Cryptogenic multifocal ulcerous stenosing enteritis	468635	Rare gastroenterologic disease	722849002
21946	Chronic enteropathy associated with SLCO2A1 gene	468641	Rare gastroenterologic disease	1187194006
21949	Autosomal dominant distal axonal motor neuropathy-myofibrillar myopathy syndrome	476093	Rare neurologic disease	1179294000
21950	Erythrokeratodermia-cardiomyopathy syndrome	476096	Rare skin disease	1179293006
21953	Autosomal dominant preaxial polydactyly-upperback hypertrichosis syndrome	476119	Rare developmental defect during embryogenesis	1187115008
21956	Congenital generalized hypercontractile muscle stiffness syndrome	476406	Rare neurologic disease	1174000008
21958	Fibroblastic rheumatism	477650	Rare systemic or rheumatologic disease	399964004
21959	Nodular fasciitis	477742	Rare skin disease	400138001
21966	Primary condylar hyperplasia	477781	Rare maxillo-facial surgical disease	1186726000
21973	Choledochal cyst	480501	Rare hepatic disease	398197009
21974	Primary intrahepatic lithiasis	480506	Rare hepatic disease	1234821002
21975	Idiopathic ductopenia	480512	Rare hepatic disease	1234822009
21976	Caroli syndrome	480520	Rare hepatic disease	1237346001
21977	Idiopathic peliosis hepatis	480524	Rare developmental defect during embryogenesis	1234823004
21978	Lethal hydranencephaly-diaphragmatic hernia syndrome	480528	Rare developmental defect during embryogenesis	1172705006
21979	Congenital portosystemic shunt	480531	Rare developmental defect during embryogenesis	128062001
21980	High grade B-cell lymphoma with MYC and/ or BCL2 and/or BCL6 rearrangement	480541	Rare neoplastic disease	1172704005
21982	Aneurysmal bone cyst	480553	Rare bone disease	203468000
21983	Isolated neonatal sclerosing cholangitis	480556	Rare hepatic disease	1220580006
21984	Facial diplegia with paresthesias	480701	Rare neurologic disease	1172701002
21990	X-linked keloid scarring-reduced joint mobility-increased optic cup-to-disc ratio syndrome	482606	Rare developmental defect during embryogenesis	1172692006
21991	Propylthiouracil embryofetopathy	485358	Rare developmental defect during embryogenesis	1172690003
21993	16p12.1p12.3 triplication syndrome	485405	Rare developmental defect during embryogenesis	1251450006
21994	EMILIN-1-related connective tissue disease	485418	Rare neurologic disease	1237511005
21995	Isolated congenital hepatic fibrosis	485426	Rare hepatic disease	79607001
21998	Pediatric collagenous gastritis	487809	Rare gastroenterologic disease	1220591004
21999	Autosomal dominant Charcot-Marie-Tooth disease type 2 due to DGAT2 mutation	487814	Rare neurologic disease	1172684002
22000	Acute macular neuroretinopathy	488239	Rare ophthalmic disorder	1234824005
22001	SIX2-related frontonasal dysplasia	488437	Rare developmental defect during embryogenesis	1172632008
22002	Congenital amyoplasia	488586	Rare developmental defect during embryogenesis	1264194006
22003	Extracranial carotid artery aneurysm	494424	Rare developmental defect during embryogenesis	284811000119102
22004	Idiopathic pleuroparenchymal fibroelastosis	494428	Rare respiratory disease	1172606002
22009	9q33.3q34.11 microdeletion syndrome	495818	Rare developmental defect during embryogenesis	1228886008
22010	Congenital labioscrotal agenesis-cerebellar malformation-corneal dystrophy-facial dysmorphism syndrome	495875	Rare developmental defect during embryogenesis	1172594000
22011	Congenital agenesis of the scrotum	495879	Rare developmental defect during embryogenesis	1187130004
22012	Kyphoscoliosis-lateral tongue atrophy-hereditary spastic paraplegia syndrome	496689	Rare neurologic disease	1172590009
22016	Epidermolytic nevus	497737	Rare skin disease	400142003
22017	Menstrual cycle-dependent periodic fever	498251	Rare gynecologic or obstetric disease	1169366007
22029	Hyaline fibromatosis syndrome	498474	Rare bone disease	1197494003
22031	LRP5-related primary osteoporosis	498481	Rare bone disease	1169364005
22032	Overgrowth syndrome with 2q37 translocation	498488	Rare bone disease	1169362009
22034	Mirror-image polydactyly	498494	Rare developmental defect during embryogenesis	1255267007
22035	MYBPC1-related autosomal recessive non-lethal arthrogryposis multiplex congenita syndrome	498693	Rare developmental defect during embryogenesis	1251451005
22036	Congenital syphilis	499009	Rare developmental defect during embryogenesis	35742006
22038	Chronic relapsing inflammatory optic neuropathy	499085	Rare ophthalmic disorder	1169360001
22039	Isolated optic neuritis	499096	Rare ophthalmic disorder	66760008
22040	Recurrent idiopathic neuroretinitis	499103	Rare ophthalmic disorder	1231751000
22041	Idiopathic optic perineuritis	499107	Rare ophthalmic disorder	1231757001
22042	Pilomatrix carcinoma	499182	Rare skin disease	1268699008
22043	Witteveen-Kolk syndrome	500163	Rare developmental defect during embryogenesis	1187122000
22044	Cochleovestibular malformation	502305	Rare otorhinolaryngologic disease	1234911006
22045	Cochlear nerve deficiency	502318	Rare otorhinolaryngologic disease	1186656004
22047	Metopic ridging-ptosis-facial dysmorphism syndrome	502430	Rare developmental defect during embryogenesis	1179283004
22048	4q25 proximal deletion syndrome	502437	Rare developmental defect during embryogenesis	1251452003
22049	Erythema multiforme major	502499	Rare skin disease	1.68982e+16
22050	3-methylglutaconic aciduria type 8	505208	Rare neurologic disease	1222671009
22051	Ventilator-induced diaphragmatic dysfunction	505395	Rare respiratory disease	1260190007
22054	Non-functioning neuroendocrine tumor of pancreas	506075	Rare neoplastic disease	1208744003
22055	Serotonin-producing neuroendocrine tumor of pancreas	506090	Rare neoplastic disease	1208745002
22056	Neuroendocrine carcinoma of pancreas	506098	Rare neoplastic disease	1186869002
22057	Mixed neuroendocrine and non-neuroendocrine neoplasm of pancreas	506112	Rare neoplastic disease	1186735007
22058	Neuroendocrine neoplasm of esophagus	506136	Rare neoplastic disease	721626003
22067	Familial intestinal malrotation	508410	Rare developmental defect during embryogenesis	253789002
22068	Cleft lip and palate-craniofacial dysmorphism-congenital heart defect-hearing loss syndrome	508476	Rare developmental defect during embryogenesis	1187039001
22069	Oral-facial-digital syndrome with short stature and brachymesophalangy	508501	Rare developmental defect during embryogenesis	1177179002
22070	Skeletal dysplasia-T-cell immunodeficiency-developmental delay syndrome	508533	Rare bone disease	1177175008
22071	Congenital progressive bone marrow failure-B-cell immunodeficiency-skeletal dysplasia syndrome	508542	Rare developmental defect during embryogenesis	1177173001
22072	Chronic lymphoproliferative disorder of natural killer cells	512017	Rare neoplastic disease	722955006
22074	Autosomal recessive epidermolytic ichthyosis	512103	Rare skin disease	890235002
22075	Congenital cerebellar ataxia due to RNU12 mutation	512260	Rare neurologic disease	1177169004
22076	Congenital brachyesophagus-intrathoracic stomach-vertebral anomalies syndrome	514352	Rare developmental defect during embryogenesis	1197754004
22123	Isolated congenital entropion	519386	Rare ophthalmic disorder	20392000	Q10.2
22124	Isolated blepharochalasis	519390	Rare ophthalmic disorder	1230068002	H02.3
22125	Isolated iridoschisis	519392	Rare ophthalmic disorder	5743005
22126	Isolated microspherophakia	519396	Rare ophthalmic disorder	1230066003	Q12.4
22127	Isolated foveal hypoplasia	519398	Rare ophthalmic disorder	1231150005
22128	Peripapillary staphyloma	519400	Rare ophthalmic disorder	1230020008
22129	Isolated megalopapilla	519402	Rare ophthalmic disorder	723131006
22130	Optic disc pit	519404	Rare ophthalmic disorder	786076007
22131	Thygeson superficial punctate keratitis	519406	Rare ophthalmic disorder	416069001
22132	Mooren ulcer	519408	Rare ophthalmic disorder	22440001
22133	Terrien marginal degeneration	519410	Rare ophthalmic disorder	27971006
22134	Fungal keratitis	519930	Rare ophthalmic disorder	314558005
22137	Radiation-induced plexopathy	521123	Rare neurologic disease	1230019002
22138	Osteoradionecrosis of the mandible	521127	Rare bone disease	109716001
22142	Frontonasal dysplasia-bifid nose-upper limb anomalies syndrome	521308	Rare developmental defect during embryogenesis	1177166006
22143	Autosomal recessive axonal Charcot-Marie-Tooth disease due to copper metabolism defect	521411	Rare neurologic disease	1187619001
22144	Congenital cataract-severe neonatal hepatopathy-global developmental delay syndrome	521432	Rare hepatic disease	1260140008
22145	Microcephaly-facial dysmorphism-ocular anomalies-multiple congenital anomalies syndrome	521445	Rare developmental defect during embryogenesis	1279889005
22146	LAMA5-related multisystemic syndrome	521450	Rare systemic or rheumatologic disease	1217370006
22147	Primary autoimmune enteropathy	522037	Rare gastroenterologic disease	235728001
22190	Pediatric-onset Graves disease	525731	Rare endocrine disease	237824009
22191	Prepubertal anorexia nervosa	525738	Rare neurologic disease	1186723008
22192	Encephalopathy due to mitochondrial and peroxisomal fission defect	527276	Rare neurologic disease	1236807002
22193	Diaphragmatic hernia-short bowel-asplenia syndrome	527468	Rare developmental defect during embryogenesis	1217373008
22194	Hereditary angioedema with C1Inh deficiency	528623	Rare systemic or rheumatologic disease	1230015008
22195	Hereditary angioedema with normal C1Inh	528647	Rare systemic or rheumatologic disease	427167008
22196	Acquired angioedema with C1Inh deficiency	528663	Rare systemic or rheumatologic disease	241955009
22197	Acute bilirubin encephalopathy	529799	Rare neurologic disease	1197757006
22198	Chronic bilirubin encephalopathy	529808	Rare neurologic disease	1197758001
22200	Combined hepatocellular carcinoma and cholangiocarcinoma	529852	Rare neoplastic disease	274902006
22201	Secondary erythromelalgia	529864	Rare neurologic disease	403391003
22202	17q24.2 microdeletion syndrome	529962	Rare developmental defect during embryogenesis	1229873009
22204	Immune dysregulation-inflammatory bowel disease-arthritis-recurrent infections-lymphopenia syndrome	529977	Rare gastroenterologic disease	1186654001
22205	Inflammatory bowel disease-recurrent sinopulmonary infections syndrome	529980	Rare gastroenterologic disease	1186652002
22210	RELA fusion-positive ependymoma	530792	Rare neoplastic disease	1217383007
22211	Lamb-Shaffer syndrome	530983	Rare developmental defect during embryogenesis	1251453008
22212	9q21.13 microdeletion syndrome	531151	Rare neurologic disease	1229875002
22214	Spondylodysplastic Ehlers-Danlos syndrome	536471	Rare systemic or rheumatologic disease	1251488008
22215	Myopathic Ehlers-Danlos syndrome	536516	Rare systemic or rheumatologic disease	1255116001
22216	Kyphoscoliotic Ehlers-Danlos syndrome due to lysyl hydroxylase 1 deficiency	1900	Rare systemic or rheumatologic disease	25606004
22218	Congenital axonal neuropathy with encephalopathy	538101	Rare neurologic disease	1237626001
22224	Anomalous aortic origin of the left coronary artery	541443	Rare developmental defect during embryogenesis	460930004
22225	Anomalous aortic origin of the right coronary artery	541454	Rare developmental defect during embryogenesis	460923005
22227	Anomalous origin of coronary artery from the pulmonary artery	541507	Rare developmental defect during embryogenesis	253706007
22228	CAR T cell therapy-associated cytokine release syndrome	542323	Rare systemic or rheumatologic disease	1230290005
22229	Quadricuspid aortic valve	542568	Rare developmental defect during embryogenesis	253611000
22231	Optic atrophy-ataxia-peripheral neuropathy-global developmental delay syndrome	543470	Rare inborn errors of metabolism	1222655009
22232	SYNGAP1-related developmental and epileptic encephalopathy	544254	Rare neurologic disease	1222656005
22234	Infection-related hemolytic uremic syndrome	544482	Rare renal disease	1269270002
22238	Atypical Fanconi syndrome-neonatal hyperinsulinism syndrome	544628	Rare endocrine disease	1269271003
22241	Congenital tricuspid valve dysplasia	555874	Rare developmental defect during embryogenesis	762254000
22242	IgA pemphigus	555905	Rare skin disease	402717008
22246	Early-onset calcifying leukoencephalopathy-skeletal dysplasia	556985	Rare neurologic disease	1222661007
22247	Spastic ataxia-dysarthria due to glutaminase deficiency	557056	Rare neurologic disease	1255323007
22249	Idiopathic gastroparesis	558411	Rare gastroenterologic disease	353821005
22250	Primary biliary cholangitis/primary sclerosing cholangitis and autoimmune hepatitis overlap syndrome	562639	Rare hepatic disease	1230291009
22254	Isolated anencephaly	563609	Rare developmental defect during embryogenesis	89369001
22255	Isolated exencephaly	563612	Rare developmental defect during embryogenesis	84461004
22256	Serous cystadenoma of childhood	563666	Rare neoplastic disease	768924008
22257	Mucinous cystadenoma of childhood	563671	Rare neoplastic disease	768925009
22258	Seromucinous cystadenoma of childhood	563676	Rare neoplastic disease	818962009
22259	Furuncular myiasis due to Dermatobia hominis	563684	Rare infectious disease	59989004
22260	Furuncular myiasis due to Cordylobia anthropophaga	563687	Rare infectious disease	726020009
22261	Furuncular myiasis due to Cordylobia rodhaini	563690	Rare infectious disease	819949002
22262	Syndromic congenital sodium diarrhea	563708	Rare gastroenterologic disease	1222709003
22263	Isolated congenital aglossia	563951	Rare developmental defect during embryogenesis	74788000
22264	Isolated congenital hypoglossia	563954	Rare developmental defect during embryogenesis	32614006
22266	Primary hypomagnesemia-refractory seizures-intellectual disability syndrome	564178	Rare renal disease	1269236003
22267	Primary triglyceride deposit cardiomyovasculopathy	565612	Rare cardiac disease	1279844009
22268	Primary desmosis coli	565641	Rare gastroenterologic disease	1222675000
22269	Methotrexate toxicity	565782	Rare disorder due to toxic effects	290680001
22270	Laminin subunit alpha 2-related limb-girdle muscular dystrophy R23	565837	Rare neurologic disease	1279883006
22271	POMGNT2-related limb-girdle muscular dystrophy R24	565899	Rare neurologic disease	1279884000
22272	Calpain-3-related limb-girdle muscular dystrophy D4	565909	Rare neurologic disease	1279886003
22273	CEBPE-associated autoinflammation-immunodeficiency-neutrophil dysfunction syndrome	566067	Rare systemic or rheumatologic disease	1186720006
22274	Congenital autosomal recessive small-platelet thrombocytopenia	566192	Rare hematologic disease	1208617001
22275	Resistance to thyroid hormone due to a mutation in thyroid hormone receptor alpha	566231	Rare endocrine disease	1260240000
22278	Liver adenomatosis	566841	Rare neoplastic disease	1230002004
22279	Aprosencephaly/atelencephaly spectrum	566847	Rare developmental defect during embryogenesis	1237365009
22282	Left sided atrial isomerism	566862	Rare developmental defect during embryogenesis	253337009
22283	Mueller-Weiss syndrome	566943	Rare bone disease	1222676004
22284	B-cell immunodeficiency-limb anomaly-urogenital malformation syndrome	567502	Rare developmental defect during embryogenesis	1230295000
22285	Idiopathic non-lupus full-house nephropathy	567544	Rare renal disease	1260197005
22286	Idiopathic steroid-sensitive nephrotic syndrome with secondary steroid resistance	567546	Rare renal disease	1260198000
22295	Parenteral nutrition-associated cholestasis	567983	Rare hepatic disease	371090009
22299	GJC2-related late-onset primary lymphedema	568051	Rare developmental defect during embryogenesis	1222670005
22300	Warts-immunodeficiency-lymphedema-anogenital dysplasia syndrome	568056	Rare developmental defect during embryogenesis	1186725001
22301	PIEZO1-related generalized lymphatic dysplasia with non-immune hydrops fetalis	568062	Rare developmental defect during embryogenesis	1222667006
22302	EPHB4-related lymphatic-related hydrops fetalis	568065	Rare developmental defect during embryogenesis	1222666002
22303	Angiomatoid fibrous histiocytoma	569164	Rare neoplastic disease	404013002
22304	Microcystic stromal tumor	569248	Rare neoplastic disease	1187463001
22305	Multiple mitochondrial dysfunctions syndrome type 5	569274	Rare inborn errors of metabolism	1279890001
22306	CELSR1-related late-onset primary lymphedema	569816	Rare developmental defect during embryogenesis	1222668001
22307	Congenital primary lymphedema of Gordon	569821	Rare developmental defect during embryogenesis	1222669009
22311	Ricin poisoning	570470	Rare hematologic disease	409617000
22312	Blepharophimosis-ptosis-epicanthus inversus syndrome plus	572333	Rare developmental defect during embryogenesis	890180006
22313	Infantile-onset pulmonary alveolar proteinosis-hypogammaglobulinemia	572428	Rare respiratory disease	1197476009
22314	DONSON-related microcephaly-short stature-limb abnormalities spectrum	572761	Rare developmental defect during embryogenesis	1236845001
22317	Split cord malformation	573278		445308004
22318	Predisposition to severe viral infection due to IRF7 deficiency	574918	Rare immune disease	1269234000
22319	Autosomal recessive mendelian susceptibility to mycobacterial diseases due to partial JAK1 deficiency	574957	Rare immune disease	1279842008
22320	Cathepsin A-related arteriopathy-strokes-leukoencephalopathy	575553	Rare neurologic disease	1197429000
22321	Middle East respiratory syndrome	576074	Rare respiratory disease	651000146102
22325	Intermediate atrioventricular septal defect	576242	Rare developmental defect during embryogenesis	871625003
22326	SATB2-associated syndrome	576278	Rare developmental defect during embryogenesis	1208488006
22329	Iatrogenic Creutzfeldt-Jakob disease	576379	Rare neurologic disease	715662009
22331	Intraductal tubulopapillary neoplasm of pancreas	580572	Rare neoplastic disease	1237341006
22332	Lethal brain and heart developmental defects	580933	Rare developmental defect during embryogenesis	1229876001
22333	Congenital infiltrating lipomatosis of the face	583097	Rare developmental defect during embryogenesis	1251402007
22334	Serine biosynthesis pathway deficiency, infantile/juvenile form	583595	Rare inborn errors of metabolism	1284855000
22338	Isolated splenic vein thrombosis	583856	Rare gastroenterologic disease	14534009
22339	Isolated mesenteric vein thrombosis	583861	Rare gastroenterologic disease	95446005
22340	Acute myeloid leukemia with t(9;22)(q34.1;q11.2)	585867	Rare neoplastic disease	1237368006
22349	Sporadic fatal insomnia	586130	Rare neurologic disease	1177062005
22350	Short stature-skeletal dysplasia-retinal degeneration-intellectual disability-sensorineural hearing loss syndrome	589442	Rare developmental defect during embryogenesis	1284851009
22351	PUM1-associated developmental disability-ataxia-seizure syndrome	589515	Rare neurologic disease	1260097007
22352	Spinocerebellar ataxia type 46	589522	Rare neurologic disease	1279839002
22353	Spinocerebellar ataxia type 45	589527	Rare neurologic disease	1279840000
22355	Myeloid/lymphoid neoplasm associated with JAK2 rearrangement	589542	Rare neoplastic disease	1229988003
22356	GRIN2B-related developmental delay, intellectual disability and autism spectrum disorder	589547	Rare neurologic disease	1260195002
22358	Linear hypopigmentation and craniofacial asymmetry with acral, ocular and brain anomalies	589608	Rare developmental defect during embryogenesis	1208985003
22359	Dystonia 28	589618	Rare neurologic disease	1281844004
22366	Choanal atresia-athelia-hypothyroidism-delayed puberty-short stature syndrome	589856	Rare developmental defect during embryogenesis	1281843005
22367	PHIP-related behavioral problems-intellectual disability-obesity-dysmorphic features syndrome	589905	Rare bone disease	1208987006
22368	Isolated melanotic schwannoma	590539	Rare neoplastic disease	404024000
22369	GNAO1-related developmental delay-seizures-movement disorder spectrum	592564	Rare neurologic disease	1281842000
22370	TRAF7-associated heart defect-digital anomalies-facial dysmorphism-motor and speech delay syndrome	592570	Rare developmental defect during embryogenesis	1208998007
22371	Menke-Hennekam syndrome	592574	Rare developmental defect during embryogenesis	1260095004
22388	Localized dystrophic epidermolysis bullosa	595356	Rare skin disease	254186008
22391	IgG4-related systemic disease	596448	Rare systemic or rheumatologic disease	1.07433e+16
22426	Non-syndromic cloacal malformation	600998	Rare developmental defect during embryogenesis		Q43.7
22442	Granuloma faciale	615943	Rare skin disease		L92.2
22448	Amniotic fluid embolism	617304	Rare gynecologic or obstetric disease		O88.1

### Sheet: Suppl_table_S4
Supplementary Table 4: Summary of Number of Orphanet, SNOMED-CT and ICD-10 codes available per Orphanet Linearization.
	Orphanet Linearization Class	# Rare Disease	# Rare Disease with	# Rare Disease with
		with Orphanet Code	SNOMED-CT Code	ICD10 Code
1	Rare developmental defect during embryogenesis	2319	2000	58
2	Rare neurologic disease	1208	1040	35
3	Rare neoplastic disease	554	488	35
4	Rare inborn errors of metabolism	520	424	8
5	Rare skin disease	434	391	35
6	Rare bone disease	394	368	15
7	Rare ophthalmic disorder	257	236	10
8	Rare endocrine disease	237	195	6
9	Rare hematologic disease	220	189	12
10	Rare infectious disease	186	169	54
11	Rare systemic or rheumatologic disease	191	162	25
12	Rare immune disease	183	161	12
13	Rare renal disease	134	90	3
14	Rare respiratory disease	82	77	8
15	Rare gastroenterologic disease	95	74	5
16	Rare hepatic disease	74	55	5
17	Rare cardiac disease	52	46	3
18	Rare otorhinolaryngologic disease	51	46	6
19	Rare odontologic disease	24	24	1
20	Rare disorder due to toxic effects	25	23	8
21	Rare circulatory system disease	21	19	0
22	Rare gynecologic or obstetric disease	18	12	2
23	Rare abdominal surgical disease	7	7	1
24	Rare maxillo-facial surgical disease	7	7	1
25	Rare urogenital disease	12	7	2
26	Rare infertility	9	5	0
27	Rare genetic disease	3	3	0
28	Rare surgical thoracic disease	4	2	0
29	Rare surgical cardiac disease	1	1	0
30	Rare transplantation disease	2	1	0

### Sheet: Suppl_table_S5
Supplementary Table 5: Number of patients excluded in N3C Enclave Due to Incident Filter Criteria.
Patients with an incidence > 6/10,000 were removed from our N3C cohort (see Supplementary Figure 2).
Diseases excluded	SNOMED-CT codes	# of patients
Concussion with no loss of consciousness	62106007	165140
Disorder of transplanted kidney	58797008	59622
Lyme disease	23502006	54844
Concussion with loss of consciousness	62564004	51352
Polymyalgia rheumatica	65323003	49724
Concussion with less than 1 hour loss of consciousness	209827006	34359
Concussion injury of brain	110030002	24732
Spinal dislocation with lumbar cord lesion	312839008	24409
Systemic lupus erythematosus with organ/system involvement	239887007	20679
Cervical spinal cord injury	405754008	20330
Generalized seborrheic dermatitis of infants	7297005	20236
Poisoning caused by acetaminophen	70273001	18613
Diffuse brain injury	262693007	18007
Traumatic brain injury with brief loss of consciousness	127299008	14264
Primary biliary cholangitis	31712002	14158
Purulent endophthalmitis	41720003	12775
Pulmonary stenosis, non-rheumatic	194997002	12717
Autosomal dominant polycystic kidney disease	765330003	12243
Diseases excluded	ICD-10 codes	# of patients
Atrial septal defect	Q21.1	92058
Sensorineural hearing loss	H90.5	84399
Polymyalgia rheumatica	M35.3	30306
Atypical facial pain	G50.1	15815
Café au lait spots	L81.3	14473
Localized amyloidosis	E85.4	13131
Pulmonary disease due to Mycobacteria	A31.0	12306
